# Integration of single cell omics with biobank data discovers *trans* effects of *SREBF1* abdominal obesity risk variants on adipocyte expression of more than 100 genes

**DOI:** 10.1101/2024.11.22.24317804

**Authors:** Mihir G. Sukhatme, Asha Kar, Uma Thanigai Arasu, Seung Hyuk T. Lee, Marcus Alvarez, Kristina M. Garske, Kyla Z. Gelev, Sandhya Rajkumar, Sankha Subhra Das, Dorota Kaminska, Ville Männistö, Hilkka Peltoniemi, Sini Heinonen, Ulla Säiläkivi, Tuure Saarinen, Anne Juuti, Kirsi H. Pietiläinen, Jussi Pihlajamäki, Minna U. Kaikkonen, Päivi Pajukanta

## Abstract

Given the fast-increasing prevalence of obesity and its comorbidities, it would be critical to improve our understanding of the cell-type level differences between the two key human adipose tissue depots, subcutaneous (SAT) and visceral adipose tissue (VAT), in their depot-specific contributions to cardiometabolic health. We integrated cell-type level RNA- and ATAC-seq data from human SAT and VAT biopsies and cell-lines to comprehensively elucidate transcriptomic, epigenetic, and genetic differences between the two fat depots. We identify cell-type marker genes for tissue specificity and functional enrichment, and show through genome-wide association study (GWAS) and partitioned polygenic risk score (PRS) enrichment analyses that the marker genes upregulated in SAT adipocytes have more prominent roles in abdominal obesity than those of VAT. We also identify *SREBF1*, a master transcription factor (TF) of fatty acid synthesis and adipogenesis, as specifically upregulated in SAT adipocytes and present in numerous SAT functional pathways. By integrating multi-omics data from an independent human cohort, we further show that the risk allele carrier status of seven abdominal obesity GWAS variants in the *cis* region of *SREBF1* affects the adipocyte expression of 146 SAT adipocyte marker genes in *trans*. We replicate this finding independently in the UK Biobank by showing that the partitioned abdominal obesity PRSs of the *trans* gene sets differ by the regional *SREBF1* risk allele carrier status. In summary, we discover the master TF, *SREBF1*, driving the SAT adipocyte expression profiles of more than a hundred of adipocyte marker genes in *trans*, a finding that indicates that human *trans* genes can be identified by integrating single cell omics with biobank data.

## Supplementary Table 1 for "Integration of single cell omics with biobank data discovers *trans* effects of *SREBF1* abdominal obesity risk variants on adipocyte expression of more than 100 genes"

### Sheet: Sheet1
Supplementary Table 1. Unique cell-type marker genes of the cell-types with at least 50 cells from integrated visceral subcutaneous adipose tissue (VAT) and subcutaneous adipose tissue (SAT).
Cell-typeA	Gene	Average log2FCB	Adjusted p-value (FDR)
adipocyte	GPAM	4.99401	<1E-308
adipocyte	PLIN1	4.47954	<1E-308
adipocyte	TRHDE-AS1	4.16665	<1E-308
adipocyte	ACACB	4.08725	<1E-308
adipocyte	CARMN	3.96638	<1E-308
adipocyte	PLIN4	3.86443	<1E-308
adipocyte	PNPLA2	3.75501	<1E-308
adipocyte	AQP7	3.72917	<1E-308
adipocyte	G0S2	3.44056	<1E-308
adipocyte	PDE3B	3.42527	<1E-308
adipocyte	MLXIPL	3.38085	<1E-308
adipocyte	HOOK2	3.31098	<1E-308
adipocyte	ITGA7	3.26375	<1E-308
adipocyte	SORBS1	3.22692	<1E-308
adipocyte	RDH5	3.09792	<1E-308
adipocyte	ITIH5	2.93211	<1E-308
adipocyte	FADS3	2.85185	<1E-308
adipocyte	LIPE	2.75229	<1E-308
adipocyte	ZNF117	2.71756	<1E-308
adipocyte	SLC19A3	2.68524	<1E-308
adipocyte	GPD1	2.64569	<1E-308
adipocyte	GABRE	2.52981	<1E-308
adipocyte	ERV3-1	2.4692	<1E-308
adipocyte	ADIPOQ	2.45871	<1E-308
adipocyte	SAA1	2.44443	<1E-308
adipocyte	ATP1A2	2.40638	<1E-308
adipocyte	AUXG01000058.1	2.3942	<1E-308
adipocyte	AGPAT2	2.39331	<1E-308
adipocyte	PPP2R1B	2.36602	<1E-308
adipocyte	MCAM	2.28217	<1E-308
adipocyte	LINC00632	2.24695	<1E-308
adipocyte	ELMOD3	2.23508	<1E-308
adipocyte	HILPDA	2.22344	<1E-308
adipocyte	TNS1	2.17734	<1E-308
adipocyte	RETSAT	2.14452	<1E-308
adipocyte	ANGPTL4	2.13943	<1E-308
adipocyte	FASN	2.08821	<1E-308
adipocyte	MIR193BHG	2.07186	<1E-308
adipocyte	PALMD	2.07134	<1E-308
adipocyte	C14orf180	2.03372	<1E-308
adipocyte	DGAT2	1.89847	<1E-308
adipocyte	ADCY6	1.86485	<1E-308
adipocyte	BHMT2	1.85661	<1E-308
adipocyte	MARC1	1.79151	<1E-308
adipocyte	COX14	1.77705	<1E-308
adipocyte	FZD4	1.77623	<1E-308
adipocyte	ACVR1C	1.76542	<1E-308
adipocyte	AKR1C2	1.76331	<1E-308
adipocyte	MMD	1.74826	<1E-308
adipocyte	LVRN	1.69712	<1E-308
adipocyte	KCNIP2	1.65782	<1E-308
adipocyte	HSPB7	1.64356	<1E-308
adipocyte	CIDEA	1.52618	<1E-308
adipocyte	HEPN1	1.50086	<1E-308
adipocyte	ANKRD30A	1.49991	<1E-308
adipocyte	GPT2	1.48855	<1E-308
adipocyte	ADIPOQ-AS1	1.45989	<1E-308
adipocyte	KLB	1.44759	<1E-308
adipocyte	KIAA0408	1.42764	<1E-308
adipocyte	LEP	1.26782	<1E-308
adipocyte	CIDEC	1.20511	<1E-308
adipocyte	TRARG1	1.18429	<1E-308
adipocyte	ADCY5	1.18291	<1E-308
adipocyte	GLYAT	1.08879	<1E-308
adipocyte	AOC3	0.956877	<1E-308
adipocyte	CSAD	2.03042	2.52366e-303
adipocyte	GYG2	1.40937	2.86734e-300
adipocyte	HK2	1.35191	1.3022e-299
adipocyte	PFKFB1	1.2746	6.17475e-299
adipocyte	MYO1C	1.97238	2.22006e-298
adipocyte	RASD1	1.33941	5.79566e-286
adipocyte	CAT	1.92731	9.39902e-283
adipocyte	OGA	1.9998	1.42897e-281
adipocyte	NPY1R	1.33711	1.50168e-280
adipocyte	AC007529.1	1.00874	7.73872e-280
adipocyte	AP001528.1	1.70526	1.57591e-270
adipocyte	AC005089.1	1.17426	3.97856e-269
adipocyte	ENPP1	1.37537	4.88836e-266
adipocyte	LINC00598	2.0038	3.58353e-258
adipocyte	SLC7A6	1.678	7.34275e-257
adipocyte	DGAT1	1.548	4.52551e-255
adipocyte	AL136119.1	2.21574	6.98135e-250
adipocyte	DHDDS	1.6304	1.65156e-247
adipocyte	BOK	0.936342	1.25444e-244
adipocyte	LINC02607	1.4546	2.05379e-242
adipocyte	SIX1	1.29106	2.83283e-242
adipocyte	DEPP1	1.15142	1.75274e-240
adipocyte	LINC01484	1.15852	1.19665e-237
adipocyte	LINC02237	1.37411	7.28742e-236
adipocyte	AIFM2	1.25889	1.86838e-235
adipocyte	DAPK2	1.39698	1.35025e-232
adipocyte	PLAAT3	1.65573	2.25661e-231
adipocyte	SLC7A10	0.856196	3.30226e-229
adipocyte	PEX11A	1.20606	4.77625e-229
adipocyte	ABCC6	0.926523	1.22951e-225
adipocyte	ACADL	1.22406	2.81231e-224
adipocyte	MEST	1.6797	8.63156e-223
adipocyte	GPLD1	0.910151	7.55242e-220
adipocyte	HEPACAM	0.850389	1.4073e-215
adipocyte	PFKFB3	2.03383	1.90137e-215
adipocyte	ABCA5	1.64901	2.73151e-215
adipocyte	NPR3	0.989746	8.53879e-215
adipocyte	C19orf12	1.47998	5.61988e-210
adipocyte	AL356218.2	0.664717	1.73717e-209
adipocyte	AJ009632.2	1.01754	4.95639e-209
adipocyte	AC025470.2	0.733682	1.58543e-208
adipocyte	LINC02082	0.681597	4.93215e-201
adipocyte	LHCGR	1.03447	2.14381e-200
adipocyte	ZNF436-AS1	0.869893	2.06763e-196
adipocyte	PLEKHG6	0.980784	5.03202e-195
adipocyte	RGS11	1.11831	2.95232e-194
adipocyte	SLC29A1	1.22447	6.18153e-188
adipocyte	PC	0.899465	3.25884e-186
adipocyte	ADAM12	0.946159	3.01973e-185
adipocyte	C2CD2	1.52607	9.60005e-185
adipocyte	SCRN2	1.10896	5.90422e-184
adipocyte	AC006387.1	0.811207	7.22863e-182
adipocyte	ACO1	1.59666	7.67151e-181
adipocyte	ANO3	0.714302	3.86868e-179
adipocyte	AC008780.1	0.659944	4.38307e-178
adipocyte	PECR	1.09029	2.45957e-175
adipocyte	LRRIQ3	0.711999	6.25962e-175
adipocyte	BCL6	1.52074	2.14068e-173
adipocyte	AC087482.1	0.652717	4.07537e-172
adipocyte	LINCADL	0.514493	6.64063e-172
adipocyte	RNPC3	1.44833	8.93943e-171
adipocyte	PPP1R1A	0.610751	1.98873e-169
adipocyte	KANK4	1.10443	1.0064e-167
adipocyte	ABHD5	1.38414	7.54701e-167
adipocyte	FAM47E	0.692207	4.64253e-166
adipocyte	AC022007.1	0.613913	4.17644e-165
adipocyte	THRSP	0.651298	3.87527e-163
adipocyte	ASPH	1.75638	1.52685e-161
adipocyte	RBP4	0.813282	1.69967e-160
adipocyte	PDXK	1.38866	1.16635e-158
adipocyte	MIR22HG	1.24146	1.74266e-158
adipocyte	PABPN1	1.25195	4.65459e-158
adipocyte	MAPT	0.706635	8.83588e-155
adipocyte	ACSS2	1.31372	3.18119e-152
adipocyte	LGALS12	0.621433	1.69611e-147
adipocyte	SEMA3G	0.711127	5.45693e-147
adipocyte	LENG8	1.18409	2.39524e-146
adipocyte	TYRO3	0.972307	9.0729e-146
adipocyte	IRS2	1.44386	1.61283e-145
adipocyte	AC007938.3	0.826053	2.65792e-145
adipocyte	PDE4DIP	1.26727	6.25559e-145
adipocyte	TRHDE	1.27307	3.06869e-144
adipocyte	AP003119.2	0.719721	4.32821e-144
adipocyte	PXDN	1.34486	2.25468e-141
adipocyte	LINC01697	0.750684	6.20184e-141
adipocyte	CD46	1.24377	2.73719e-138
adipocyte	CLSTN2	2.08806	1.62197e-137
adipocyte	SPATA9	0.889718	9.7917e-136
adipocyte	Z99289.1	1.14462	1.76276e-135
adipocyte	SLC29A4	0.568214	4.58512e-135
adipocyte	LINC01230	0.600953	5.42944e-135
adipocyte	SLC5A6	0.835076	2.01788e-134
adipocyte	AC018616.1	0.650338	1.44668e-133
adipocyte	ECHDC3	0.752964	1.00306e-130
adipocyte	AC008147.2	0.881882	1.08719e-130
adipocyte	DGKI	0.85579	1.19881e-130
adipocyte	PRRT4	0.538624	7.00827e-129
adipocyte	MDFI	0.53689	1.15408e-128
adipocyte	PMEPA1	1.02318	6.43931e-128
adipocyte	CEBPA	0.564667	3.75529e-127
adipocyte	NHLRC3	1.16019	2.03446e-126
adipocyte	ADRA1A	0.91874	1.50745e-125
adipocyte	NET1	1.02223	8.33603e-124
adipocyte	AL357522.1	0.563154	1.01016e-123
adipocyte	ALDH1L1	0.775368	2.3461e-123
adipocyte	CES1	0.625384	4.06318e-123
adipocyte	SAA2	0.68976	1.16641e-122
adipocyte	ACADS	0.832974	1.93683e-122
adipocyte	MAOA	1.2277	9.90406e-121
adipocyte	PCK1	1.09306	1.59713e-118
adipocyte	MRAS	1.04351	1.91595e-117
adipocyte	LINC02240	0.794418	1.12092e-116
adipocyte	IRX6	0.462023	3.4207e-116
adipocyte	FAM89A	0.582808	3.46251e-115
adipocyte	CCDC3	1.33309	4.41622e-114
adipocyte	PRKAR2B	1.45793	1.29898e-112
adipocyte	SGK2	0.501729	1.98113e-111
adipocyte	ALDH4A1	0.642978	3.17755e-111
adipocyte	CDH20	0.577244	8.40739e-111
adipocyte	LINC02615	1.17107	1.59532e-110
adipocyte	AC106791.1	0.827452	4.60251e-109
adipocyte	HEBP2	0.854704	7.58738e-109
adipocyte	KCNIP2-AS1	0.600054	1.64796e-108
adipocyte	AC007529.2	1.11071	2.23461e-107
adipocyte	MME	0.70523	4.73293e-107
adipocyte	LINC00884	0.671872	5.3451e-107
adipocyte	NAT8L	0.480843	8.49543e-107
adipocyte	CDKN2B	0.55432	3.02928e-106
adipocyte	FAM71F2	0.626318	5.72818e-106
adipocyte	GRB14	0.43014	3.19558e-105
adipocyte	DSEL	0.859497	6.14106e-103
adipocyte	AKT2	1.01422	1.18076e-102
adipocyte	HADH	0.919455	5.77588e-102
adipocyte	BPHL	0.811419	6.87555e-102
adipocyte	MAP1LC3A	0.810213	1.28613e-101
adipocyte	CCDC36	0.661859	2.14353e-101
adipocyte	MAP4K3-DT	1.08886	2.84281e-100
adipocyte	AC127502.2	0.858729	7.71655e-100
adipocyte	SLC66A1L	0.482691	2.41897e-98
adipocyte	LINC01239	0.881196	3.22075e-98
adipocyte	AC007114.2	0.653915	3.41341e-98
adipocyte	FAM219B	0.78861	4.73178e-98
adipocyte	GNAI1	1.40295	3.68531e-97
adipocyte	TLN2	1.60993	1.5599e-96
adipocyte	AC006480.2	0.728228	1.53199e-95
adipocyte	S100B	0.387046	1.88992e-95
adipocyte	TENM3-AS1	0.454137	2.99477e-95
adipocyte	STAT5A	0.880824	3.26778e-95
adipocyte	SNCG	0.839947	3.28495e-94
adipocyte	LINC02613	0.646346	3.76522e-94
adipocyte	GLDN	0.390222	1.26664e-93
adipocyte	PLA2G6	0.836396	1.09785e-92
adipocyte	NPY5R	0.373672	1.17782e-92
adipocyte	TLCD2	0.808373	1.86074e-91
adipocyte	NMT2	1.05734	5.403e-91
adipocyte	AC074212.1	0.612553	1.92485e-90
adipocyte	MYO16	0.433884	2.93633e-90
adipocyte	IDH1	1.09289	1.41291e-88
adipocyte	ACOX1	1.14295	2.25176e-86
adipocyte	HOXB8	0.394515	4.76689e-86
adipocyte	AC022126.1	0.538458	1.13389e-84
adipocyte	TKT	1.00945	1.26594e-84
adipocyte	AC136424.2	0.397393	4.05585e-84
adipocyte	KLF15	0.353162	7.18619e-84
adipocyte	GSDMB	0.668182	1.49999e-83
adipocyte	LINC01301	0.698331	6.0165e-82
adipocyte	SLC7A6OS	0.815944	3.00743e-81
adipocyte	PNISR	0.72326	3.74515e-81
adipocyte	TP53I13	0.862027	6.39474e-81
adipocyte	THSD7B	0.360133	1.07691e-80
adipocyte	NOL3	0.831631	7.23878e-80
adipocyte	CNTN3	0.426532	1.77804e-79
adipocyte	APCDD1	0.953693	6.45031e-79
adipocyte	DHFR	0.704762	1.00057e-78
adipocyte	MREG	0.57194	4.34464e-78
adipocyte	TM7SF2	0.57401	9.12356e-77
adipocyte	C8orf34	0.516859	3.59878e-76
adipocyte	CSPG4	0.374655	5.09109e-75
adipocyte	BLCAP	0.954351	2.35727e-74
adipocyte	USP33	0.936218	3.88317e-74
adipocyte	RGN	0.4907	8.07029e-73
adipocyte	MT1X	0.567579	1.02561e-72
adipocyte	ZDHHC18	0.741623	1.12335e-72
adipocyte	MYOM1	0.61425	3.6712e-72
adipocyte	SRSF5	0.738182	9.38346e-72
adipocyte	HULC	0.722844	1.89958e-71
adipocyte	CNTFR	0.597286	2.13017e-71
adipocyte	CDO1	0.396039	4.71225e-71
adipocyte	BORCS8	0.688652	5.2019e-71
adipocyte	AL359504.2	0.447622	7.09085e-70
adipocyte	INF2	0.814803	1.53106e-69
adipocyte	VSIG10	0.724322	2.15042e-68
adipocyte	AC124947.1	0.332508	1.77156e-67
adipocyte	MYEF2	0.539694	1.91197e-67
adipocyte	ADHFE1	0.730037	1.00455e-64
adipocyte	TTPA	0.503231	1.47024e-64
adipocyte	SLC25A16	0.954175	2.24733e-64
adipocyte	FAM214A	0.953543	7.81818e-63
adipocyte	TBC1D24	0.569017	1.74415e-62
adipocyte	BTBD6	0.592646	6.02087e-61
adipocyte	CYB5A	0.732367	1.06092e-60
adipocyte	TSKU	0.530843	2.12979e-60
adipocyte	MTHFD1	0.628694	3.40419e-60
adipocyte	PRR5	0.782126	4.73666e-60
adipocyte	HOXB-AS1	0.688666	6.35442e-60
adipocyte	TMEM44-AS1	0.591504	2.24097e-59
adipocyte	DCUN1D3	0.718555	7.95105e-59
adipocyte	ARHGEF40	0.686113	1.05724e-58
adipocyte	PWWP3A	0.802921	1.142e-58
adipocyte	CCDC107	0.645822	2.9753e-58
adipocyte	Z99289.3	0.759055	3.30191e-58
adipocyte	GATAD1	0.693555	1.46003e-57
adipocyte	AACS	0.688916	2.88086e-57
adipocyte	NIPSNAP3B	0.469886	3.46463e-57
adipocyte	AC092338.3	0.573866	5.33575e-57
adipocyte	AC138123.1	0.545684	8.1364e-57
adipocyte	HOXC8	0.611209	1.26855e-56
adipocyte	CRYAB	0.713585	4.76651e-56
adipocyte	C4orf19	0.400464	8.26378e-56
adipocyte	MTERF2	0.560942	9.21443e-56
adipocyte	NRBP2	0.694962	1.60312e-55
adipocyte	LINC00667	0.676821	1.61113e-55
adipocyte	IFRD1	0.76106	2.79915e-55
adipocyte	AC142472.1	0.523451	2.10216e-54
adipocyte	METTL2B	0.904865	1.46043e-53
adipocyte	CSRP2	0.528802	2.40436e-53
adipocyte	SIK2	1.90778	1.47394e-52
adipocyte	TBX3	0.509385	1.62243e-52
adipocyte	SCD	0.795023	1.65169e-52
adipocyte	LRP1B	1.85367	1.97295e-52
adipocyte	GPATCH11	0.486287	5.26706e-52
adipocyte	TMEM259	0.497678	6.56417e-51
adipocyte	PSMD8	0.68724	6.60436e-51
adipocyte	ACADVL	0.742887	6.88614e-51
adipocyte	MOCS1	0.342054	8.21095e-51
adipocyte	ESRRG	0.366964	1.30127e-50
adipocyte	AL139317.5	0.707586	3.42312e-50
adipocyte	AL683813.1	0.600576	6.01992e-50
adipocyte	DCXR	0.542495	1.86265e-49
adipocyte	FAH	0.561985	1.93469e-49
adipocyte	TULP4	0.820592	1.50478e-48
adipocyte	UBE2G2	0.676011	1.90267e-48
adipocyte	LINC00968	0.577494	4.10927e-48
adipocyte	TMEM120B	0.715508	5.79214e-48
adipocyte	TSPAN15	0.492203	7.55721e-48
adipocyte	RBM5	0.642759	9.43951e-48
adipocyte	HDAC4-AS1	0.430754	1.1147e-47
adipocyte	ORMDL1	0.644653	3.85354e-47
adipocyte	RBM28	0.614967	3.86677e-47
adipocyte	RHOT2	0.517174	5.19042e-47
adipocyte	HSD11B1-AS1	0.305127	8.65811e-46
adipocyte	KLHDC8B	0.491529	4.35834e-45
adipocyte	CCDC144A	0.614771	3.30047e-44
adipocyte	SLC25A37	0.734257	3.92496e-44
adipocyte	SELENBP1	0.816036	1.10457e-43
adipocyte	GLI4	0.480318	2.19718e-43
adipocyte	SGCG	0.284594	2.36873e-43
adipocyte	TRIM52	0.540411	3.02799e-43
adipocyte	TLCD4	0.492119	8.98409e-43
adipocyte	SBNO1-AS1	0.45695	1.96943e-42
adipocyte	PDP2	0.471465	3.25847e-42
adipocyte	AL109811.2	0.426896	4.94224e-42
adipocyte	SNHG7	0.591221	5.46144e-42
adipocyte	NPLOC4	0.713429	9.12961e-42
adipocyte	AKAP1	0.771747	1.31026e-41
adipocyte	KAT2A	0.541883	2.49009e-41
adipocyte	DDX17	0.398294	4.43413e-41
adipocyte	GABPB1-AS1	0.618564	4.93773e-41
adipocyte	DUS1L	0.507528	6.83718e-41
adipocyte	MDH1	0.627475	1.08256e-40
adipocyte	ETFDH	0.723483	5.02983e-40
adipocyte	CRY2	0.643606	5.47232e-40
adipocyte	SEC31B	0.622688	1.01243e-39
adipocyte	AC068888.1	0.614947	1.16064e-39
adipocyte	CS	0.634909	2.04839e-39
adipocyte	EML3	0.496793	3.64711e-39
adipocyte	GSE1	1.03173	2.04919e-38
adipocyte	CFAP70	0.522248	2.14012e-38
adipocyte	MAP7D1	0.558341	3.93801e-38
adipocyte	MAN2A2	0.516765	3.98566e-38
adipocyte	MPST	0.553062	6.24509e-38
adipocyte	AASS	0.716911	1.17726e-37
adipocyte	DDI2	0.656324	1.18415e-37
adipocyte	COA6-AS1	0.330572	1.73741e-37
adipocyte	HEXIM1	0.59476	2.3087e-37
adipocyte	PNN	0.451197	4.04739e-37
adipocyte	WDR60	0.625774	2.27491e-36
adipocyte	HACD2	0.667729	2.5091e-36
adipocyte	RGS22	0.384432	2.52987e-36
adipocyte	KLHL31	0.356479	5.13507e-36
adipocyte	INTS3	0.68675	3.19824e-35
adipocyte	SMAD7	0.387063	3.63319e-35
adipocyte	CLK4	0.497525	4.58063e-35
adipocyte	NAT9	0.459901	5.05054e-35
adipocyte	MYLK	0.411465	6.59559e-35
adipocyte	GPI	0.696362	7.24097e-35
adipocyte	KLF8	0.686982	2.01874e-34
adipocyte	PAAF1	0.629795	2.85981e-34
adipocyte	PISD	0.719256	8.43556e-34
adipocyte	TNIP1	0.497214	1.28413e-33
adipocyte	AC090114.2	0.454311	1.67988e-33
adipocyte	PHKA2	0.537786	4.28907e-33
adipocyte	SPSB3	0.37839	7.75997e-33
adipocyte	SNRNP70	0.505248	1.19536e-32
adipocyte	GCLM	0.477198	1.67722e-32
adipocyte	SREBF1	0.822872	2.36216e-32
adipocyte	HSF4	0.457729	4.66556e-32
adipocyte	CYHR1	0.496963	6.83679e-32
adipocyte	LIPE-AS1	0.678492	8.02024e-32
adipocyte	GDPD5	0.757833	1.07442e-31
adipocyte	LINC01252	0.395443	1.16735e-31
adipocyte	MARC2	0.405106	2.2099e-31
adipocyte	MICA	0.396003	2.24492e-31
adipocyte	TAF8	0.412863	2.90718e-31
adipocyte	LPIN3	0.529705	3.3053e-31
adipocyte	BHLHE41	0.485329	1.80626e-30
adipocyte	AL157938.3	0.336339	3.31896e-30
adipocyte	UCHL1	0.425248	6.48569e-30
adipocyte	TMEM80	0.409299	1.30979e-29
adipocyte	AC015813.1	0.434665	1.8791e-29
adipocyte	ILF3-DT	0.453818	2.50713e-29
adipocyte	ZNF664	0.51733	2.51134e-29
adipocyte	PTGR1	0.555102	2.55877e-29
adipocyte	RBM25	0.393252	2.78842e-29
adipocyte	EOGT	0.452645	3.84095e-29
adipocyte	ATF4	0.48344	5.53873e-29
adipocyte	EYS	0.460533	5.55825e-29
adipocyte	LRRC34	0.376137	6.50338e-29
adipocyte	SLC22A5	0.51878	8.74051e-29
adipocyte	LENG9	0.343651	2.12901e-28
adipocyte	C1QTNF1	0.420235	2.87198e-28
adipocyte	SLC27A1	0.600341	2.89501e-28
adipocyte	DZIP1L	0.564618	3.39786e-28
adipocyte	CADM1	0.324356	6.37738e-28
adipocyte	ZBED3	0.514255	6.54024e-28
adipocyte	AC027279.1	0.405746	9.08289e-28
adipocyte	LINC00467	0.449109	1.06563e-27
adipocyte	SMCR5	0.283161	1.22324e-27
adipocyte	TRIM73	0.445437	1.5179e-27
adipocyte	HSPB2	0.324409	3.46352e-27
adipocyte	AC004951.1	0.412225	5.78048e-27
adipocyte	LINC02246	0.374799	6.52903e-27
adipocyte	ZRANB2	0.355813	8.52876e-27
adipocyte	PHLDA3	0.361115	8.58734e-27
adipocyte	PEMT	0.367924	1.44374e-26
adipocyte	LINC01089	0.400792	2.2489e-26
adipocyte	INSR	0.651804	2.43088e-26
adipocyte	EMC3	0.512135	6.07843e-26
adipocyte	AC003681.1	0.397867	1.65013e-25
adipocyte	U2SURP	0.379387	5.56361e-25
adipocyte	QTRT1	0.378312	8.22511e-25
adipocyte	SUGP2	0.375325	1.56032e-24
adipocyte	HNRNPH1	0.345114	1.87537e-24
adipocyte	POLI	0.604769	2.22783e-24
adipocyte	GOLGB1	0.382317	3.26015e-24
adipocyte	TTC14	0.388468	3.47687e-24
adipocyte	BAG4	0.41895	4.57626e-24
adipocyte	EHHADH	0.298105	8.71324e-24
adipocyte	AP000873.2	0.383251	1.06571e-23
adipocyte	GTF2IRD2	0.388343	1.34012e-23
adipocyte	SHPRH	0.513346	2.03884e-23
adipocyte	NSMCE4A	0.447946	3.25637e-23
adipocyte	AC004540.1	0.345053	3.4036e-23
adipocyte	JHY	0.357321	5.22373e-23
adipocyte	STAT2	0.43936	6.28932e-23
adipocyte	LINC00893	0.4008	7.38547e-23
adipocyte	PIR	0.339302	8.68807e-23
adipocyte	C21orf58	0.316179	3.0313e-22
adipocyte	ZNF429	0.47503	3.73321e-22
adipocyte	NDUFV3	0.447935	4.08414e-22
adipocyte	EPM2A	0.448523	4.20228e-22
adipocyte	BNIP3	0.340763	4.3851e-22
adipocyte	ERI2	0.426797	5.27583e-22
adipocyte	TMEM138	0.42114	5.82071e-22
adipocyte	FAM126B	0.552291	8.26004e-22
adipocyte	PPP1R3E	0.434942	8.57444e-22
adipocyte	SMARCD1	0.422984	9.93488e-22
adipocyte	RGS17	0.437817	1.12272e-21
adipocyte	SDR39U1	0.367318	1.42801e-21
adipocyte	PHYKPL	0.416112	3.12989e-21
adipocyte	STEAP1	0.367212	4.86109e-21
adipocyte	CLUH	0.367411	1.59381e-20
adipocyte	ZHX1	0.406877	2.66701e-20
adipocyte	KHDC4	0.313451	3.17571e-20
adipocyte	SPAG17	0.33184	4.21466e-20
adipocyte	MLYCD	0.377322	5.42075e-20
adipocyte	NUDT5	0.484499	8.21424e-20
adipocyte	ZNF580	0.388026	8.98815e-20
adipocyte	TYSND1	0.317186	1.19869e-19
adipocyte	KNOP1	0.409186	2.05202e-19
adipocyte	ALDH3A2	0.568761	4.02161e-19
adipocyte	HYI	0.303276	4.02547e-19
adipocyte	POLR2E	0.366118	4.95913e-19
adipocyte	AL365295.1	0.531292	5.01082e-19
adipocyte	GBE1	1.14601	1.64539e-18
adipocyte	LINC02256	0.397803	1.90676e-18
adipocyte	ZNF605	0.357727	7.3028e-18
adipocyte	KLHL21	0.363517	8.50217e-18
adipocyte	GTF2I	0.476092	9.88922e-18
adipocyte	CWC25	0.399061	1.19093e-17
adipocyte	SPPL2B	0.352597	3.81646e-17
adipocyte	GPR135	0.365364	4.45324e-17
adipocyte	BSDC1	0.379118	4.91924e-17
adipocyte	POLM	0.408908	7.35755e-17
adipocyte	ZNF23	0.429793	8.10825e-17
adipocyte	AAAS	0.349207	1.0919e-16
adipocyte	EPHX2	0.376163	1.50588e-16
adipocyte	SLC16A4	0.34537	1.87769e-16
adipocyte	CALCOCO1	0.421443	2.74731e-16
adipocyte	PAXIP1-AS1	0.294697	3.44548e-16
adipocyte	L3MBTL1	0.403483	4.65555e-16
adipocyte	NQO2	0.362644	5.1394e-16
adipocyte	AL353807.5	0.408202	7.72092e-16
adipocyte	PREB	0.328442	8.72781e-16
adipocyte	SLC35G1	0.256422	1.60844e-15
adipocyte	DNASE1	0.390174	4.10923e-15
adipocyte	PEX19	0.263315	4.19695e-15
adipocyte	ZNF471	0.335952	6.43394e-15
adipocyte	PARP2	0.312105	7.08211e-15
adipocyte	TOB2	0.444975	9.57461e-15
adipocyte	PNPLA7	0.33524	9.97478e-15
adipocyte	PMS2	0.36065	1.62419e-14
adipocyte	GPR180	0.275364	2.00194e-14
adipocyte	NIT2	0.35203	2.28858e-14
adipocyte	ACAD11	0.406178	3.15073e-14
adipocyte	MSL1	0.341275	6.00644e-14
adipocyte	TENM4	0.602753	7.78794e-14
adipocyte	MRI1	0.327348	1.10675e-13
adipocyte	GABPB2	0.416371	1.17628e-13
adipocyte	MAN2C1	0.388963	1.65343e-13
adipocyte	GIPC1	0.460605	1.90537e-13
adipocyte	ZNF7	0.28764	3.95283e-13
adipocyte	ARL16	0.384454	4.86191e-13
adipocyte	MED6	0.30799	5.00524e-13
adipocyte	ETFA	0.427809	1.78746e-12
adipocyte	JRK	0.289844	2.13804e-12
adipocyte	NPEPL1	0.288614	3.78519e-12
adipocyte	SRSF6	0.303637	4.13835e-12
adipocyte	PYGB	0.38752	7.53306e-12
adipocyte	NEIL1	0.289576	8.03237e-12
adipocyte	CARF	0.320259	9.40489e-12
adipocyte	AZI2	0.416394	1.00239e-11
adipocyte	RPL7L1	0.32167	1.01523e-11
adipocyte	GCSH	0.319826	1.98884e-11
adipocyte	FBXO9	0.334605	2.2602e-11
adipocyte	SMAD6	0.305867	2.36719e-11
adipocyte	CEP57L1	0.317865	2.53066e-11
adipocyte	TRIM66	0.423276	3.91218e-11
adipocyte	C1orf131	0.351073	4.08331e-11
adipocyte	GATD1	0.260285	8.66719e-11
adipocyte	RPAIN	0.301164	9.51545e-11
adipocyte	COPA	0.38551	1.32011e-10
adipocyte	ARIH2	0.383721	1.36197e-10
adipocyte	PDHX	0.377378	2.00337e-10
adipocyte	WTIP	0.317377	2.36591e-10
adipocyte	BCL2L2	0.278845	2.86746e-10
adipocyte	BNIP3L	0.435317	2.9066e-10
adipocyte	E2F6	0.29552	3.1087e-10
adipocyte	SLC25A36	0.45108	4.24673e-10
adipocyte	ACBD4	0.311801	4.65833e-10
adipocyte	LMO4	0.420185	5.38146e-10
adipocyte	SEC22B	0.275921	7.23443e-10
adipocyte	TTC3	0.316826	8.18794e-10
adipocyte	GART	0.32321	8.51192e-10
adipocyte	ASPSCR1	0.28939	1.22263e-09
adipocyte	PER1	0.306562	1.39053e-09
adipocyte	NUDT12	0.302464	1.9933e-09
adipocyte	MRTFB	0.38898	2.00099e-09
adipocyte	UNKL	0.317113	2.16091e-09
adipocyte	TSPYL2	0.326464	2.17272e-09
adipocyte	PSMD11	0.286617	2.27273e-09
adipocyte	MTA1	0.355022	2.51694e-09
adipocyte	PTGR2	0.343482	2.67229e-09
adipocyte	KDM4A-AS1	0.290523	3.46811e-09
adipocyte	AC025159.1	0.341241	4.5917e-09
adipocyte	AC138150.1	0.340834	5.48989e-09
adipocyte	CYB5B	0.30219	8.84257e-09
adipocyte	HOXA5	0.292585	1.49796e-08
adipocyte	EBLN3P	0.314832	1.56598e-08
adipocyte	LIAS	0.331629	1.75876e-08
adipocyte	L3HYPDH	0.251763	2.0321e-08
adipocyte	LSS	0.324706	2.03241e-08
adipocyte	NRDC	0.296349	2.7073e-08
adipocyte	AC006504.5	0.30832	3.06887e-08
adipocyte	SRSF4	0.2607	3.1726e-08
adipocyte	AC010618.3	0.250176	5.56403e-08
adipocyte	GPS1	0.284735	6.19402e-08
adipocyte	MAPRE3	0.310458	6.20001e-08
adipocyte	AL354822.1	0.264863	1.18675e-07
adipocyte	FAM76A	0.321111	1.21746e-07
adipocyte	USE1	0.271967	1.23219e-07
adipocyte	FAN1	0.341837	1.35612e-07
adipocyte	MAVS	0.253229	1.50355e-07
adipocyte	NUMA1	0.261501	1.67219e-07
adipocyte	NNT	0.331262	1.80941e-07
adipocyte	GSTM2	0.266679	2.32443e-07
adipocyte	GGNBP2	0.30157	3.73398e-07
adipocyte	DCAF8	0.297603	8.29221e-07
adipocyte	LETM1	0.269997	1.09127e-06
adipocyte	RMND5B	0.323443	1.33896e-06
adipocyte	SH2B1	0.263052	1.44714e-06
adipocyte	ZNF160	0.280286	1.7073e-06
adipocyte	MECR	0.289614	2.43353e-06
adipocyte	NSUN6	0.269845	3.37355e-06
adipocyte	FHOD1	0.299408	4.29339e-06
adipocyte	FAM160A2	0.269449	6.00923e-06
adipocyte	WBP1	0.29135	6.79173e-06
adipocyte	PEX1	0.321775	8.99604e-06
adipocyte	PGM3	0.318627	1.63063e-05
adipocyte	RCL1	0.277991	3.36501e-05
adipocyte	CCDC125	0.264757	4.2441e-05
adipocyte	MCTS1	0.283368	6.85031e-05
adipocyte	LZTS2	0.256016	0.000130829
adipocyte	AMY2B	0.256825	0.000427824
adipocyte	CFLAR-AS1	0.256822	0.000921279
adipocyte	HACL1	0.318797	0.00108955
adipocyte	PGM1	0.304677	0.001342
adipocyte	NDUFA10	0.28734	0.00176509
adipocyte	RMND1	0.256846	0.00202872
adipocyte	WHAMM	0.296033	0.0052842
adipocyte	STAT5B	0.271758	0.0078314
adipocyte	FAM106A	0.273505	0.019231
adipocyte	TMEM37	0.254917	0.0357304
NK cell	GNLY	5.64646	<1E-308
NK cell	NKG7	4.77046	<1E-308
NK cell	KLRD1	3.49564	<1E-308
NK cell	PRF1	3.27767	<1E-308
NK cell	GZMH	3.25041	<1E-308
NK cell	CST7	2.84868	<1E-308
NK cell	GZMB	2.80236	<1E-308
NK cell	FGFBP2	2.44616	<1E-308
NK cell	ADGRG1	2.30761	<1E-308
NK cell	CX3CR1	2.15809	<1E-308
NK cell	IL2RB	2.05564	2.56227e-261
NK cell	KLRF1	1.82509	2.16465e-230
NK cell	CCL4	2.06522	1.38791e-226
NK cell	TBX21	1.7569	3.65681e-215
NK cell	S1PR5	1.31118	1.42769e-163
NK cell	FCRL6	1.2192	2.94256e-136
NK cell	NCR1	1.00004	4.95945e-114
NK cell	ADGRG5	0.98062	7.48836e-113
NK cell	KLRC1	1.30891	7.28615e-105
NK cell	TRGC1	1.18672	3.02827e-104
NK cell	HOPX	1.10788	4.48564e-103
NK cell	EOMES	1.0046	4.60668e-100
NK cell	NCR3	1.06481	2.61176e-98
NK cell	MYOM2	1.24236	2.02089e-90
NK cell	ABHD17A	2.03087	5.86224e-86
NK cell	HSH2D	1.19654	2.48788e-77
NK cell	TSPAN32	1.1493	8.91263e-77
NK cell	ADAM8	1.28417	1.2643e-67
NK cell	CEP78	1.80803	3.20371e-59
NK cell	TRDC	1.35102	1.01914e-54
NK cell	ADRB2	0.996461	5.42539e-49
NK cell	NMUR1	0.918857	4.64764e-47
NK cell	LPCAT1	1.57515	7.02234e-44
NK cell	PAXX	1.40077	6.92085e-38
NK cell	CCDC88B	1.14455	2.08059e-35
NK cell	C12orf75	0.949124	6.92561e-29
NK cell	PLEKHF1	1.0226	4.71343e-23
NK cell	SLFN13	1.18788	5.46155e-23
NK cell	TTC38	1.28482	6.5238e-23
NK cell	TSEN54	0.99146	2.07949e-22
NK cell	IFITM2	1.47656	1.51728e-20
NK cell	XBP1	1.40998	8.44308e-20
NK cell	PLAAT4	1.1684	8.52812e-19
NK cell	LINC02384	1.07278	1.51563e-15
NK cell	SIPA1	0.891371	2.67123e-14
NK cell	FBXW5	1.17177	9.4187e-13
NK cell	RASSF1	1.14811	3.34729e-11
NK cell	TAP2	0.799436	3.01548e-08
NK cell	TRAPPC1	0.970219	4.36489e-08
NK cell	GK5	1.27963	7.52573e-08
NK cell	CLIC3	1.09555	1.30835e-07
NK cell	ACTN4	1.21989	8.9368e-06
NK cell	RBBP6	0.315594	1.96091e-05
NK cell	TRABD	1.01032	0.000152776
NK cell	VIRMA	0.287883	0.000596889
NK cell	ZNF431	0.271691	0.000992926
NK cell	RSRC2	0.268108	0.00100461
NK cell	PJA2	0.329516	0.00135043
NK cell	PTPN11	0.271454	0.00253682
NK cell	USP28	0.820886	0.00268708
NK cell	DHRS7	0.99726	0.00277732
NK cell	VPS4B	0.329692	0.00304605
NK cell	TBRG1	0.301993	0.00336154
NK cell	SUPT16H	0.259891	0.00364754
NK cell	ZC3H13	0.289369	0.00434489
NK cell	EIF4G2	0.268661	0.00437045
NK cell	CIR1	0.310737	0.00603852
NK cell	CAPN15	0.820627	0.00626933
NK cell	SBNO1	0.320414	0.00856636
NK cell	SERINC1	0.314207	0.0124646
NK cell	CUL4A	0.265506	0.0173309
NK cell	SERINC3	0.272924	0.0192643
NK cell	SMARCA4	0.347499	0.0227246
NK cell	HNRNPR	0.316744	0.0286263
NK cell	EIF4A2	0.35003	0.0294138
NK cell	ZNF720	0.273353	0.0320892
NK cell	NCBP3	0.264131	0.0374337
ASPC	DCN	5.07146	<1E-308
ASPC	CFD	5.04931	<1E-308
ASPC	FBN1	4.84698	<1E-308
ASPC	COL1A1	4.8119	<1E-308
ASPC	COL1A2	4.51369	<1E-308
ASPC	GSN	4.34167	<1E-308
ASPC	COL3A1	3.98521	<1E-308
ASPC	TNXB	3.96853	<1E-308
ASPC	COL6A2	3.93419	<1E-308
ASPC	MFAP5	3.91534	<1E-308
ASPC	APOD	3.76907	<1E-308
ASPC	IGFBP6	3.76725	<1E-308
ASPC	FSTL1	3.74482	<1E-308
ASPC	LUM	3.6392	<1E-308
ASPC	LAMA2	3.6201	<1E-308
ASPC	COL6A3	3.55239	<1E-308
ASPC	CXCL14	3.41134	<1E-308
ASPC	FBLN1	3.39942	<1E-308
ASPC	MMP2	3.39277	<1E-308
ASPC	NOVA1	3.35216	<1E-308
ASPC	IGFBP5	3.33642	<1E-308
ASPC	FBLN2	3.20083	<1E-308
ASPC	MEG3	3.15926	<1E-308
ASPC	ABCA10	3.11277	<1E-308
ASPC	COL6A1	3.10203	<1E-308
ASPC	DCLK1	3.08244	<1E-308
ASPC	MGP	3.0496	<1E-308
ASPC	CD248	2.9173	<1E-308
ASPC	CCDC80	2.86424	<1E-308
ASPC	EBF2	2.75224	<1E-308
ASPC	PDGFRB	2.72795	<1E-308
ASPC	SCARA5	2.71673	<1E-308
ASPC	MFAP4	2.71233	<1E-308
ASPC	MRC2	2.6962	<1E-308
ASPC	C1S	2.68338	<1E-308
ASPC	LTBP4	2.67813	<1E-308
ASPC	PLAC9	2.64925	<1E-308
ASPC	CCN5	2.62341	<1E-308
ASPC	ADAMTS5	2.60347	<1E-308
ASPC	TIMP2	2.5941	<1E-308
ASPC	C1R	2.59396	<1E-308
ASPC	SERPINF1	2.52572	<1E-308
ASPC	PRRX1	2.51184	<1E-308
ASPC	ACKR3	2.40354	<1E-308
ASPC	ABCA9	2.35451	<1E-308
ASPC	HTRA3	2.326	<1E-308
ASPC	PI16	2.3086	<1E-308
ASPC	HSPG2	2.2555	<1E-308
ASPC	PDGFRA	2.25482	<1E-308
ASPC	ADAM33	2.24327	<1E-308
ASPC	CILP	2.2379	<1E-308
ASPC	PCOLCE	2.20629	<1E-308
ASPC	FN1	2.18497	<1E-308
ASPC	AEBP1	2.16863	<1E-308
ASPC	SOD3	2.08974	<1E-308
ASPC	COL12A1	2.04999	<1E-308
ASPC	CD34	2.01885	<1E-308
ASPC	LINC02802	1.98768	<1E-308
ASPC	FBLN5	1.86866	<1E-308
ASPC	THBS2	1.68203	<1E-308
ASPC	VIT	1.5957	<1E-308
ASPC	CXCL12	2.03893	2.25377e-301
ASPC	NEGR1	4.05153	2.44581e-284
ASPC	ISLR	1.81371	2.67174e-283
ASPC	ECM1	1.93307	3.7333e-278
ASPC	S100A6	2.69194	7.17128e-271
ASPC	SPARC	2.26186	2.55031e-269
ASPC	LINC02511	2.08247	2.35136e-268
ASPC	LAPTM4A	2.1788	1.75942e-261
ASPC	MFGE8	1.75195	6.28458e-252
ASPC	C17orf58	1.62515	2.70763e-250
ASPC	DBN1	1.60293	2.5825e-246
ASPC	ABCA8	2.23623	4.57389e-243
ASPC	LAMB2	1.78624	1.28505e-239
ASPC	ELN	2.04117	5.42441e-237
ASPC	MEG8	2.06339	2.94658e-233
ASPC	S100A13	1.7673	2.17293e-232
ASPC	CD63	1.7694	4.30289e-232
ASPC	ITGA11	1.72291	2.01735e-231
ASPC	CLEC3B	1.1392	3.95789e-229
ASPC	SRPX	1.50257	1.37591e-228
ASPC	CD81	1.88319	2.30931e-221
ASPC	COL5A1	1.7925	6.27309e-219
ASPC	SFRP4	2.3158	4.62247e-215
ASPC	FGF7	1.72109	1.03768e-214
ASPC	DPT	1.56986	2.84048e-214
ASPC	THY1	1.78606	8.97705e-213
ASPC	COL16A1	1.37293	1.11843e-207
ASPC	COL14A1	1.57327	1.69383e-207
ASPC	FGF14	2.18459	9.66847e-207
ASPC	GPX3	1.40894	1.30433e-206
ASPC	AXL	1.63685	1.6337e-206
ASPC	OLFML2A	1.34283	1.0003e-205
ASPC	NAV1	1.71672	4.10755e-205
ASPC	EBF3	1.44093	1.06786e-202
ASPC	CTSK	1.73357	3.60036e-202
ASPC	F10	0.986191	1.49501e-198
ASPC	OLFML3	1.23765	1.03986e-197
ASPC	SOBP	1.49177	3.16625e-195
ASPC	SFRP2	1.73349	3.06271e-193
ASPC	AGTR1	0.961206	1.42491e-189
ASPC	SDK1	2.66367	1.61106e-180
ASPC	PDGFRL	1.33294	1.50579e-176
ASPC	DDR2	1.8642	2.73681e-175
ASPC	C7	2.08546	2.841e-174
ASPC	CTHRC1	1.55119	3.65091e-174
ASPC	COL5A2	1.63412	4.46822e-174
ASPC	DNM3OS	1.23914	5.223e-170
ASPC	ADAMTS16	1.64991	6.86233e-170
ASPC	PRELP	1.47039	1.61418e-169
ASPC	ITM2A	1.35124	1.01529e-166
ASPC	SDC2	1.50596	3.09927e-166
ASPC	SPOCK1	1.10376	1.63872e-165
ASPC	S100A10	2.34156	3.17949e-164
ASPC	HAS2	1.23992	1.32972e-154
ASPC	FNDC1	1.35761	3.9426e-152
ASPC	SFRP1	1.00513	6.71546e-152
ASPC	EFHD1	0.767247	3.91712e-151
ASPC	NOX4	1.42377	7.20231e-151
ASPC	ADAMTSL1	1.92516	1.7384e-150
ASPC	CPXM2	0.760352	1.50953e-147
ASPC	ENPEP	0.736309	6.93262e-147
ASPC	DLC1	1.33637	3.1951e-145
ASPC	ASPN	1.17718	4.17374e-145
ASPC	IL33	0.675675	1.79221e-142
ASPC	FGFR1	1.48502	1.86388e-140
ASPC	H19	1.33686	3.73195e-140
ASPC	IGFBP3	1.43287	8.40595e-140
ASPC	HMCN2	1.09889	3.518e-139
ASPC	PCDH18	0.995449	9.93796e-138
ASPC	CRISPLD2	1.00172	2.15142e-137
ASPC	CAVIN1	1.64594	3.45902e-137
ASPC	CHL1	1.34898	2.07148e-136
ASPC	GUCY1A2	1.06195	4.10087e-135
ASPC	LRRC17	1.01956	5.78464e-135
ASPC	CCN2	1.29937	1.27139e-134
ASPC	MYOC	1.20695	1.17902e-133
ASPC	PAK3	0.985185	2.5215e-133
ASPC	GALNT17	1.0765	7.45208e-132
ASPC	PTGES	0.744234	1.53455e-131
ASPC	PPIC	1.25389	6.70643e-131
ASPC	OSR2	0.693828	5.17751e-130
ASPC	PMP22	1.44804	1.11496e-128
ASPC	PRG4	2.66454	2.21625e-128
ASPC	LGALS3BP	1.37964	9.19511e-128
ASPC	TRIP10	1.46915	2.18298e-127
ASPC	FAP	0.945238	9.75908e-127
ASPC	MYADM	1.30876	1.16728e-123
ASPC	PLXDC1	0.940967	1.45741e-121
ASPC	ROBO2	1.78712	2.9854e-121
ASPC	LEPR	1.67029	8.26551e-120
ASPC	KIAA1755	0.611853	8.79439e-120
ASPC	SSC5D	1.20108	2.09948e-119
ASPC	UAP1	1.45468	2.36459e-118
ASPC	ITM2B	1.26384	4.20009e-117
ASPC	ANGPTL2	1.36784	9.19264e-117
ASPC	TPPP3	0.938264	2.2687e-116
ASPC	MMP14	1.32746	5.63952e-115
ASPC	LOXL1	1.13515	5.17668e-114
ASPC	HSD3B7	1.03479	6.72995e-114
ASPC	AHNAK2	1.26766	7.22225e-111
ASPC	ADAMTSL4	1.49858	2.09189e-110
ASPC	WNT11	0.769271	7.71521e-108
ASPC	CRABP2	0.738693	3.36807e-107
ASPC	HIC1	0.812852	7.68773e-107
ASPC	FHOD3	1.03842	1.7623e-106
ASPC	C11orf96	0.847133	1.48381e-105
ASPC	WDR86	0.631205	3.36652e-105
ASPC	BASP1	1.09096	1.37558e-104
ASPC	Z97200.1	1.01555	3.2124e-104
ASPC	AC093425.1	0.863371	1.19689e-103
ASPC	ANPEP	1.11508	1.24362e-103
ASPC	JAG1	1.35352	1.89506e-103
ASPC	PLAGL1	1.51311	4.59003e-103
ASPC	ABCA9-AS1	1.08653	2.7168e-102
ASPC	CBR3	0.795593	3.56108e-102
ASPC	CAVIN3	1.09652	2.04826e-101
ASPC	C1QTNF3	1.01846	2.04604e-100
ASPC	VASN	1.13419	4.17924e-99
ASPC	TUBA1A	1.34416	5.8419e-99
ASPC	CD55	1.8479	3.45754e-98
ASPC	LTBP3	1.34633	8.58234e-96
ASPC	KLF4	1.15914	2.36733e-95
ASPC	RNASE4	1.00131	7.03698e-95
ASPC	FGF10	0.746095	1.27126e-94
ASPC	KLHL13	0.81112	8.66557e-93
ASPC	GALNT16	0.767495	1.56515e-90
ASPC	CSF1	1.0541	7.91363e-90
ASPC	PDLIM7	0.856874	4.85896e-89
ASPC	MSX1	0.722468	7.11088e-89
ASPC	BDKRB2	0.647646	2.0383e-88
ASPC	GRID1	0.504553	2.39583e-88
ASPC	PCOLCE2	1.6306	4.49938e-88
ASPC	CACNA1C	1.29278	3.61423e-87
ASPC	CYP1B1-AS1	1.21547	4.30453e-87
ASPC	METRNL	1.24889	2.67579e-86
ASPC	CERCAM	0.729517	3.17031e-86
ASPC	KAZN	1.94899	1.19304e-85
ASPC	KCND2	1.47883	2.43186e-84
ASPC	CAMK2N1	0.731326	3.71963e-84
ASPC	AHNAK	0.992414	8.99511e-84
ASPC	SSPN	0.965141	4.45079e-83
ASPC	GPC3	1.47104	6.78531e-82
ASPC	NBL1	0.944437	3.13435e-81
ASPC	CYP7B1	1.08904	6.73024e-81
ASPC	ZEB1-AS1	0.779157	4.57139e-80
ASPC	PRRX2	0.530394	1.08995e-78
ASPC	SELENOM	1.04199	3.37239e-77
ASPC	MAP1A	0.757475	4.06553e-77
ASPC	LTBP2	1.28266	6.69261e-77
ASPC	MXRA7	0.944247	1.24725e-76
ASPC	LGALS3	1.3089	6.02756e-74
ASPC	JUN	1.00894	1.08183e-73
ASPC	PTN	0.805887	2.85008e-73
ASPC	BMPER	1.14035	4.66854e-71
ASPC	ASPA	0.928532	3.82399e-70
ASPC	PLAT	0.686817	2.44989e-69
ASPC	PLEKHG4	1.01985	1.81168e-67
ASPC	CD276	0.853143	1.59188e-66
ASPC	RAMP2-AS1	0.870283	1.13021e-65
ASPC	VKORC1	0.845084	2.86929e-64
ASPC	VEGFD	0.595049	4.72623e-64
ASPC	CTTN	1.19344	1.15245e-63
ASPC	CDC42EP2	0.678232	1.49728e-63
ASPC	USP53	1.31678	1.82312e-63
ASPC	NPR1	0.75574	1.97248e-63
ASPC	HUNK	0.616055	3.17443e-61
ASPC	VASH2	0.610025	1.31317e-60
ASPC	ADAMTS2	1.05226	7.17732e-60
ASPC	MYL9	1.2152	3.18066e-59
ASPC	ANXA5	1.32449	3.51963e-58
ASPC	CKAP4	0.9753	2.14427e-57
ASPC	GPSM2	0.952708	1.34705e-56
ASPC	VAT1	0.805375	8.67281e-56
ASPC	MFAP2	0.648623	4.86471e-55
ASPC	NUPR1	0.98785	5.61691e-53
ASPC	CPXM1	0.980377	7.09046e-53
ASPC	ZCCHC24	1.00416	1.65337e-52
ASPC	RRBP1	0.985655	5.71751e-52
ASPC	IL17RD	0.604504	2.77452e-51
ASPC	UGDH	0.727563	3.27196e-51
ASPC	RAB23	0.486608	1.45755e-50
ASPC	ALDH1L2	0.514517	9.0312e-50
ASPC	AC124852.1	0.820648	1.89454e-48
ASPC	JAM3	0.563817	3.07202e-48
ASPC	MCOLN3	0.945625	3.5091e-48
ASPC	S100A16	0.770958	6.23079e-48
ASPC	AL445426.1	0.80301	6.76718e-48
ASPC	SMIM14	1.00293	1.05345e-47
ASPC	LIMS2	0.733094	3.70124e-47
ASPC	PTGFR	0.856514	7.75324e-47
ASPC	CACNB4	0.905093	5.265e-46
ASPC	HDAC7	1.04533	1.41709e-45
ASPC	PPP1R14B	0.8776	2.08094e-45
ASPC	RSPO3	0.641714	9.35537e-45
ASPC	GPX8	0.655032	1.03418e-44
ASPC	FKBP10	0.690887	1.58047e-44
ASPC	LARP6	0.597522	2.65825e-44
ASPC	SPRY2	0.584672	3.06448e-44
ASPC	ACKR4	0.541075	4.50046e-44
ASPC	DDAH2	0.942741	6.02132e-44
ASPC	PCYOX1	0.792952	1.01092e-43
ASPC	EMILIN1	0.728704	1.42028e-43
ASPC	UST	1.12246	1.00798e-42
ASPC	TRIM47	0.698142	1.2639e-42
ASPC	CKB	0.656628	1.05421e-41
ASPC	FLNC	0.607888	1.3954e-41
ASPC	GALNT12	0.569272	2.72897e-41
ASPC	CDKN1C	0.948945	1.22806e-40
ASPC	RGMA	0.513149	1.52247e-40
ASPC	SERPINH1	0.845324	1.90227e-40
ASPC	TRAM2	0.840262	1.98699e-40
ASPC	DIO3OS	0.929113	3.00097e-40
ASPC	HOXC6	0.826407	5.45809e-40
ASPC	LPAR1	0.96788	3.67848e-39
ASPC	MT2A	1.56482	3.74193e-39
ASPC	BAG2	0.472076	1.09542e-38
ASPC	RIPOR3	0.886211	2.15678e-38
ASPC	TUBB	0.928718	1.47418e-36
ASPC	PXDNL	1.00882	1.92117e-36
ASPC	EID1	0.921024	2.65964e-36
ASPC	EFEMP2	0.651146	3.81938e-36
ASPC	DSTN	1.00922	1.1738e-35
ASPC	NDN	0.698685	2.31056e-35
ASPC	CYP4B1	0.717801	4.0768e-35
ASPC	RRAS	0.697525	7.34551e-35
ASPC	POGLUT3	0.599601	9.29092e-35
ASPC	LINC02381	0.728187	4.72448e-34
ASPC	TMEM109	0.668242	5.68256e-34
ASPC	LINC00882	0.701152	8.27059e-34
ASPC	FXYD1	0.736795	2.20439e-33
ASPC	VEGFC	0.553097	3.31843e-33
ASPC	CDK2AP1	0.585741	2.32549e-32
ASPC	CTSF	0.706305	2.46289e-32
ASPC	CD109	0.597791	4.79037e-32
ASPC	DZIP1	0.349219	1.24734e-31
ASPC	GLT8D1	0.649763	1.34666e-31
ASPC	RNH1	0.940634	1.99456e-31
ASPC	MARVELD1	0.62689	2.10388e-30
ASPC	SLC2A10	0.544635	7.00177e-30
ASPC	RHBDF1	0.645974	7.74447e-30
ASPC	KLF9	0.911473	1.11102e-29
ASPC	NFIC	0.844203	1.43976e-29
ASPC	LEPROT	0.865043	3.61538e-29
ASPC	CALHM2	0.564397	5.56599e-29
ASPC	NAALAD2	0.374208	7.29245e-29
ASPC	KANK2	0.772996	4.21367e-28
ASPC	AC087477.2	0.46413	4.33857e-28
ASPC	SYTL4	0.660652	4.68996e-28
ASPC	HSPA1A	0.647193	5.39448e-28
ASPC	CAB39L	0.73912	2.67043e-27
ASPC	PTMS	0.854443	5.35081e-27
ASPC	SOX13	0.593464	7.38869e-27
ASPC	UNC5C	0.807358	2.02063e-26
ASPC	GASK1A	0.478308	3.32124e-26
ASPC	PIGT	0.630172	3.58929e-26
ASPC	ANXA1	0.843247	6.3999e-26
ASPC	DYNLL1	0.869842	8.63842e-26
ASPC	TXNDC5	0.572163	9.33289e-26
ASPC	IPO9-AS1	0.479332	2.28126e-25
ASPC	KDELR1	0.701711	4.03061e-25
ASPC	TAGLN	1.04917	6.36685e-25
ASPC	KDSR	0.724203	9.85681e-25
ASPC	KDELR2	0.696874	1.58135e-24
ASPC	ASAP2	0.818841	3.20114e-24
ASPC	RHOC	0.597107	6.89893e-24
ASPC	BIN1	0.600265	8.20683e-24
ASPC	TXN	0.788227	1.29537e-23
ASPC	PLXNA1	0.623911	9.87512e-23
ASPC	OLFML2B	0.599907	1.34594e-22
ASPC	BDH2	0.796203	1.3626e-22
ASPC	DUSP1	0.407861	1.47107e-22
ASPC	YIF1A	0.523827	2.6176e-22
ASPC	TMEM59	0.796148	4.11463e-22
ASPC	ADCY3	0.573014	1.28587e-21
ASPC	METTL7A	0.7495	1.34622e-21
ASPC	PRDX4	0.496434	1.34985e-21
ASPC	OPHN1	0.828214	1.35569e-21
ASPC	SMURF2	1.13751	2.13764e-21
ASPC	COPZ2	0.482173	2.764e-21
ASPC	RRAGA	0.475886	6.31347e-21
ASPC	C6orf132	0.603285	1.7344e-20
ASPC	LDHA	0.812955	2.22626e-20
ASPC	TMEM159	0.47184	2.26789e-20
ASPC	ENAH	0.818119	2.80768e-20
ASPC	TENM1	0.89732	8.29581e-20
ASPC	RCN1	0.636294	8.77874e-20
ASPC	PRDM6	0.481103	1.88499e-19
ASPC	MSC-AS1	0.471182	2.07554e-19
ASPC	SLC35F6	0.552596	2.50132e-19
ASPC	CHCHD2	0.603851	5.93576e-19
ASPC	NFKBIA	0.705721	1.01571e-18
ASPC	SNX33	0.548307	1.05632e-18
ASPC	SLC37A3	0.582031	1.07321e-18
ASPC	AC005237.1	0.342013	1.15668e-18
ASPC	ANGPTL1	0.516384	1.30127e-18
ASPC	KRT10	0.519986	1.40484e-18
ASPC	CHPT1	0.700074	1.54606e-18
ASPC	ZNF503	0.794148	4.73214e-18
ASPC	NUMBL	0.55193	5.0846e-18
ASPC	SNX7	0.412264	8.60427e-18
ASPC	ITGB1	0.552464	1.11676e-17
ASPC	IER5L	0.544069	3.20818e-17
ASPC	DLGAP4	0.840323	1.37762e-16
ASPC	C1QTNF7	0.54799	1.9026e-16
ASPC	RAB32	0.430745	1.9459e-16
ASPC	NME2	0.723893	2.52593e-16
ASPC	PLBD2	0.449335	5.64606e-16
ASPC	ADGRG2	0.446103	8.77652e-16
ASPC	NUAK1	0.383319	1.29739e-15
ASPC	PKD1	0.802419	2.57534e-15
ASPC	PGRMC1	0.529951	4.56168e-15
ASPC	THBS3	0.543936	6.36902e-15
ASPC	SRI	0.53677	1.16131e-14
ASPC	IL15RA	0.486135	1.43897e-14
ASPC	GOLGA2	0.755622	1.70891e-14
ASPC	TULP3	0.692696	2.02421e-14
ASPC	MAGED2	0.518434	3.44491e-14
ASPC	DAD1	0.611937	3.68281e-14
ASPC	CUTC	0.451444	6.58277e-14
ASPC	GNA11	0.496725	9.71024e-14
ASPC	CD151	0.776247	1.34587e-13
ASPC	ARL2	0.474595	1.46244e-13
ASPC	SETD7	0.611782	3.72911e-13
ASPC	RHOB	0.727167	5.47468e-13
ASPC	CTSA	0.421425	5.86819e-13
ASPC	TMEM176A	0.377557	7.17454e-13
ASPC	HYMAI	0.522278	8.98684e-13
ASPC	BMP1	0.638915	9.4292e-13
ASPC	SACS	0.543993	1.07574e-12
ASPC	SOD1	0.516772	1.55156e-12
ASPC	CFL2	0.442059	1.65129e-12
ASPC	RHOA	0.798062	3.49729e-12
ASPC	PEBP1	0.617857	6.69704e-12
ASPC	TMOD2	0.432995	8.11414e-12
ASPC	DOK6	0.3053	2.09933e-11
ASPC	SSR3	0.566909	2.71014e-11
ASPC	PRDX5	0.537625	3.21107e-11
ASPC	FILIP1L	0.53825	8.12882e-11
ASPC	PDIA3	0.479496	1.89541e-10
ASPC	MRFAP1	0.47271	3.58851e-10
ASPC	RTL8C	0.498922	4.95741e-10
ASPC	SAMD4B	0.729209	5.71875e-10
ASPC	ACTA2	0.496719	7.19766e-10
ASPC	NDST1	0.327893	8.21499e-10
ASPC	SUMO2	0.579564	8.32209e-10
ASPC	OAT	0.490327	9.67716e-10
ASPC	SLC39A1	0.416844	1.19769e-09
ASPC	HSPA5	0.492336	1.52951e-09
ASPC	EMC7	0.416566	1.55051e-09
ASPC	TCEAL9	0.504877	2.12024e-09
ASPC	ARGLU1	0.472852	5.05409e-09
ASPC	PHPT1	0.468422	1.21961e-08
ASPC	NEXN	0.546573	1.78159e-08
ASPC	TSC22D3	0.522073	2.08553e-08
ASPC	APOL3	0.489078	2.21448e-08
ASPC	ILK	0.479708	3.27724e-08
ASPC	C1QBP	0.283323	8.34138e-08
ASPC	CBR1	0.306956	1.02789e-07
ASPC	LAMP2	0.495671	1.09184e-07
ASPC	PTGDS	0.481143	1.34099e-07
ASPC	VEGFB	0.503589	2.02932e-07
ASPC	CYTH3	0.434057	2.28278e-07
ASPC	NENF	0.460781	2.3008e-07
ASPC	TTLL3	0.676301	2.32584e-07
ASPC	MGST3	0.6539	2.9535e-07
ASPC	TMEM176B	0.403911	3.26631e-07
ASPC	PARK7	0.378748	4.35252e-07
ASPC	ADI1	0.599069	5.83962e-07
ASPC	ACAP3	0.544682	7.01779e-07
ASPC	TM9SF1	0.378905	8.12466e-07
ASPC	YWHAH	0.555589	1.29284e-06
ASPC	SAP18	0.387085	1.9596e-06
ASPC	NDUFA11	0.433016	2.79645e-06
ASPC	TMEM14C	0.573156	3.27854e-06
ASPC	NPDC1	0.55407	4.56494e-06
ASPC	SMARCD2	0.495944	4.58319e-06
ASPC	ADAMTS6	0.644439	6.63609e-06
ASPC	SEC62	0.511006	7.01094e-06
ASPC	ANXA11	0.473357	8.68388e-06
ASPC	TMEM263	0.405077	8.87863e-06
ASPC	SEC61G	0.390689	1.08988e-05
ASPC	ANKRD36C	0.886259	2.09707e-05
ASPC	SDF4	0.367809	3.0195e-05
ASPC	FKBP8	0.286492	3.62077e-05
ASPC	SBDS	0.356494	4.78289e-05
ASPC	GLG1	0.509751	6.99241e-05
ASPC	NORAD	0.489728	8.43183e-05
ASPC	GINM1	0.481568	9.60037e-05
ASPC	SQSTM1	0.540593	0.000114723
ASPC	SAV1	0.50907	0.000121018
ASPC	TMEM43	0.548661	0.000127967
ASPC	SGCB	0.351816	0.000129098
ASPC	LRP10	0.32786	0.000139168
ASPC	NDUFC2	0.379315	0.000150836
ASPC	AP2M1	0.467793	0.000216852
ASPC	ADH5	0.491177	0.000240698
ASPC	LMAN1	0.543777	0.000447746
ASPC	GADD45GIP1	0.274784	0.000490517
ASPC	CSNK1E	0.506276	0.000517572
ASPC	PSMB6	0.308055	0.000543126
ASPC	EIF3J-DT	0.570488	0.000569182
ASPC	UPF3A	0.619554	0.000891788
ASPC	SF3B6	0.36683	0.00104385
ASPC	PIK3R1	0.568649	0.00124913
ASPC	TMED9	0.346033	0.00154907
ASPC	ATP5MC1	0.386062	0.0017687
ASPC	IFI6	0.314335	0.00254029
ASPC	LY6E	0.356674	0.00278582
ASPC	RAB30	0.340674	0.00282657
ASPC	TSC22D1	0.38512	0.00299581
ASPC	ARHGAP10	0.463703	0.00361039
ASPC	COMT	0.443554	0.00383374
ASPC	CTSO	0.364257	0.00424406
ASPC	HCFC1R1	0.449972	0.00554113
ASPC	OS9	0.401175	0.00574559
ASPC	SRRM2	0.429396	0.00662705
ASPC	TMEM179B	0.322542	0.00836231
ASPC	WIPI1	0.322879	0.0111368
ASPC	ZNF83	0.570305	0.0159323
ASPC	ARL1	0.389809	0.017838
ASPC	JTB	0.30111	0.0203839
ASPC	RER1	0.425898	0.0224395
ASPC	EIF1B	0.309369	0.033763
ASPC	NDUFB10	0.26137	0.043857
ASPC	NUCB1	0.385733	0.0448819
ASPC	PIH1D1	0.270158	0.0497176
macrophage	F13A1	4.70503	<1E-308
macrophage	RNASE1	3.97837	<1E-308
macrophage	RBPJ	3.88137	<1E-308
macrophage	SCN9A	3.42636	<1E-308
macrophage	DAB2	3.29146	<1E-308
macrophage	LGMN	3.28035	<1E-308
macrophage	LILRB5	3.23678	<1E-308
macrophage	PDGFC	3.18786	<1E-308
macrophage	STAB1	3.15244	<1E-308
macrophage	MAMDC2	3.05605	<1E-308
macrophage	CD163L1	2.99824	<1E-308
macrophage	MS4A4A	2.84554	<1E-308
macrophage	SELENOP	2.78049	<1E-308
macrophage	ME1	2.75067	<1E-308
macrophage	MYO5A	2.69475	<1E-308
macrophage	SIGLEC1	2.6908	<1E-308
macrophage	NRP1	2.6716	<1E-308
macrophage	P2RY14	2.61935	<1E-308
macrophage	PLXND1	2.3827	<1E-308
macrophage	HRH1	2.25781	<1E-308
macrophage	LINC01374	2.25214	<1E-308
macrophage	BCAT1	2.0872	<1E-308
macrophage	FOLR2	1.90067	<1E-308
macrophage	AL162414.1	1.77402	<1E-308
macrophage	LINC02798	1.62694	<1E-308
macrophage	GPR34	1.56391	<1E-308
macrophage	BLNK	1.53795	<1E-308
macrophage	GAS2L3	1.51848	<1E-308
macrophage	SCN1A-AS1	1.51687	<1E-308
macrophage	AC110995.1	1.35416	<1E-308
macrophage	HPGDS	1.22634	<1E-308
macrophage	AC126177.3	1.09611	<1E-308
macrophage	FCGRT	1.98121	6.6661e-298
macrophage	AP2A2	2.13309	3.89515e-292
macrophage	C20orf194	2.20408	8.01698e-285
macrophage	WWP1	2.64135	2.56361e-283
macrophage	RYR1	1.20394	3.86559e-271
macrophage	AC100849.1	1.20846	1.23557e-270
macrophage	AL160272.1	1.30794	6.2982e-263
macrophage	TEC	1.24979	1.16032e-262
macrophage	MYO7A	0.941909	2.10565e-257
macrophage	P2RY6	0.720913	5.10949e-257
macrophage	AC131956.2	0.652059	4.0299e-248
macrophage	PDGFB	1.40617	1.57069e-240
macrophage	PLEKHG5	1.27998	9.52093e-236
macrophage	AC025569.1	0.913712	2.76221e-234
macrophage	MPPED2	1.91676	1.6056e-232
macrophage	TIMD4	0.855445	1.74119e-231
macrophage	ABCA1	2.18077	2.77251e-224
macrophage	MKNK1	1.60229	1.6347e-223
macrophage	TRPM2	0.998675	9.65083e-219
macrophage	SDC3	0.894219	4.20757e-215
macrophage	RPH3AL	1.08029	3.92036e-210
macrophage	CD209	1.12779	5.0115e-209
macrophage	IGSF21	0.720056	1.05389e-203
macrophage	C9	0.668405	4.79137e-200
macrophage	PIK3R3	0.679331	5.69696e-197
macrophage	LINC01094	0.616743	6.16385e-196
macrophage	EHD4	1.22065	9.48867e-195
macrophage	NAIP	1.66404	1.16474e-193
macrophage	TPCN1	1.49901	6.97999e-191
macrophage	C4BPB	0.541096	1.29139e-190
macrophage	RENBP	0.799866	6.04197e-190
macrophage	ETV5	1.09831	2.90893e-188
macrophage	MPP1	0.790706	5.13128e-183
macrophage	KCNJ5	1.01169	9.67579e-182
macrophage	FUCA1	1.06068	1.10139e-181
macrophage	WLS	1.72109	1.18452e-180
macrophage	LGI2	0.845862	3.09337e-180
macrophage	AL392172.2	0.72862	6.42523e-180
macrophage	TLR7	0.682693	1.168e-179
macrophage	NAV2	2.53455	1.87697e-176
macrophage	IL12RB2	0.962791	8.54471e-173
macrophage	PART1	0.602178	2.23902e-172
macrophage	FAM20A	1.45664	8.50847e-169
macrophage	MAMDC2-AS1	0.930284	3.30331e-168
macrophage	SESN1	1.55875	1.37795e-166
macrophage	CREG1	1.06207	1.23253e-163
macrophage	AC087672.2	0.461488	4.39446e-162
macrophage	RCN3	1.16034	1.00877e-161
macrophage	EPB41L1	1.27547	2.34069e-158
macrophage	RHOBTB1	0.920434	5.75862e-156
macrophage	LINC02542	0.744104	5.30116e-155
macrophage	AC138207.5	0.800156	5.34025e-155
macrophage	AC084064.1	0.696342	1.80912e-153
macrophage	AL137789.1	0.312072	2.36244e-152
macrophage	AC008945.2	0.480696	8.71651e-152
macrophage	VNN1	0.804633	2.67193e-150
macrophage	CLECL1	0.361287	1.50621e-148
macrophage	AC079015.1	0.405888	5.14821e-145
macrophage	TMEM273	0.610496	9.92254e-145
macrophage	GNA15	0.386745	1.94621e-143
macrophage	AC092640.1	0.50799	4.26339e-143
macrophage	ARHGAP24	1.88821	4.57747e-143
macrophage	SMIM35	0.434851	7.59956e-143
macrophage	SLC2A13	1.03333	1.01639e-139
macrophage	AC083855.2	0.429881	1.33009e-139
macrophage	KCTD12	1.03027	2.19549e-139
macrophage	TFCP2L1	0.40803	8.1525e-133
macrophage	TRPV4	0.328188	5.58057e-132
macrophage	MED12L	0.710529	1.23886e-130
macrophage	CRYL1	0.87566	2.63316e-130
macrophage	LINC01176	0.774922	2.97307e-127
macrophage	SLC7A8	0.90306	1.84401e-126
macrophage	ARHGAP8	0.996696	2.24909e-125
macrophage	AC138207.9	0.603325	9.02162e-125
macrophage	CALCR	0.552113	9.72342e-124
macrophage	AC087627.1	0.441657	5.76492e-122
macrophage	TMEM150B	0.39356	1.07647e-121
macrophage	HGF	1.05527	3.9347e-121
macrophage	GDPD1	0.785133	1.59693e-119
macrophage	PFKFB2	0.557273	1.29437e-117
macrophage	LINC02649	0.773443	5.50189e-117
macrophage	NCOA4	0.836163	1.72468e-113
macrophage	APBA1	1.05182	4.01489e-112
macrophage	HSPA6	1.0391	1.17001e-111
macrophage	NEURL2	0.645502	5.83131e-111
macrophage	SLC18B1	1.09273	3.48155e-110
macrophage	CCDC200	0.417098	5.71472e-110
macrophage	AL392172.1	0.681004	9.00882e-110
macrophage	ARMC2	0.901293	1.14661e-109
macrophage	MIR3142HG	0.461011	1.50001e-109
macrophage	SLC45A4	0.76542	4.83191e-109
macrophage	PIAS2	1.26108	9.84688e-109
macrophage	SLC2A5	0.295926	1.08727e-104
macrophage	PRLR	0.349062	1.10832e-103
macrophage	C9orf139	0.527992	1.46788e-103
macrophage	SMPDL3A	0.397405	4.94328e-103
macrophage	PPP3R1	1.18826	5.00053e-102
macrophage	PI4K2A	0.471057	1.93653e-101
macrophage	SPIRE1	0.897525	9.5763e-101
macrophage	TMEM104	0.398861	1.43228e-99
macrophage	AFF3	2.26359	8.48296e-97
macrophage	Z97192.3	0.61399	1.22069e-96
macrophage	WDR36	0.899512	2.75132e-95
macrophage	VENTX	1.03285	4.40721e-94
macrophage	ZC3H12D	0.384917	5.60187e-94
macrophage	ERO1B	1.12266	5.95302e-94
macrophage	VIPR1	0.415898	1.67876e-93
macrophage	SCN1B	0.786181	3.23407e-93
macrophage	DSC2	0.774034	2.02759e-89
macrophage	WDR26	1.09152	3.91601e-89
macrophage	IRF8	0.448861	2.24763e-88
macrophage	AC012368.1	0.72535	1.5712e-86
macrophage	MIR646HG	0.921784	6.56838e-86
macrophage	TGFA	0.299486	1.31468e-85
macrophage	GABRB2	1.18197	3.90936e-85
macrophage	MAP7	0.542936	6.81559e-85
macrophage	SLC46A1	0.481014	5.48158e-83
macrophage	IKBKB	0.987643	4.137e-82
macrophage	RGL3	0.438537	1.66298e-81
macrophage	FOXO3	1.5439	1.91064e-81
macrophage	ENPP2	0.742949	5.69899e-81
macrophage	MLKL	0.489987	6.18769e-81
macrophage	ATG4C	0.781554	9.05891e-80
macrophage	LACC1	0.690564	1.85539e-79
macrophage	WDR91	0.80059	2.05988e-79
macrophage	AP000915.2	0.678975	5.37391e-79
macrophage	DAAM2	1.26534	5.96751e-79
macrophage	P4HA1	0.80992	9.47728e-79
macrophage	SHMT1	0.631803	3.22332e-78
macrophage	HTR2B	0.595743	7.08276e-78
macrophage	CCDC152	0.935121	7.44519e-78
macrophage	LTC4S	1.0939	2.94369e-77
macrophage	AC090204.1	0.259042	1.27138e-76
macrophage	LIX1-AS1	0.943286	2.10559e-76
macrophage	NEU3	0.453492	2.50632e-76
macrophage	RCBTB1	0.403086	1.47512e-75
macrophage	AP005131.6	0.297399	3.3625e-75
macrophage	SLC29A3	0.505628	3.43033e-75
macrophage	DNAJC13	0.894816	8.27032e-74
macrophage	RCAN1	0.526049	9.10953e-73
macrophage	CHID1	0.543962	1.17161e-72
macrophage	DISC1FP1	0.699499	2.13342e-72
macrophage	TMEM117	0.971064	3.06163e-72
macrophage	GATM	0.487905	4.09117e-72
macrophage	AL592429.2	0.781467	1.03553e-71
macrophage	APPL2	0.780685	2.22118e-70
macrophage	SERPINB6	1.03154	5.29188e-69
macrophage	CALML4	0.465175	6.72915e-69
macrophage	PDCD1LG2	0.385608	9.50786e-69
macrophage	DUSP22	0.698453	1.54015e-67
macrophage	NBPF1	0.762249	5.29895e-67
macrophage	DERA	0.758593	1.38461e-66
macrophage	MAP3K14	0.595054	3.26022e-66
macrophage	AL157388.1	0.383964	5.57122e-66
macrophage	PIKFYVE	0.754768	6.83757e-66
macrophage	TRIB1	0.452033	3.39914e-65
macrophage	LRRC63	0.288118	3.69843e-65
macrophage	AL136171.2	0.330452	2.15395e-64
macrophage	STPG4	0.305512	1.97613e-60
macrophage	PACC1	0.254698	2.87843e-60
macrophage	GAS6	0.971713	3.10062e-60
macrophage	B3GNT2	0.431312	6.69503e-60
macrophage	CCDC112	0.53143	1.83665e-59
macrophage	FES	0.579075	1.20141e-58
macrophage	EPN1	0.644767	2.82939e-58
macrophage	AP000331.1	0.295661	3.45987e-57
macrophage	NSL1	0.707439	9.81507e-57
macrophage	SCAMP2	0.453848	1.40927e-56
macrophage	HFE	0.572129	6.18407e-56
macrophage	DCAF12	0.504996	1.08698e-55
macrophage	TPP2	0.747188	6.61798e-55
macrophage	CARD6	0.461409	2.05123e-54
macrophage	MYLIP	0.515023	5.43763e-54
macrophage	NCKAP5	0.541517	6.63893e-54
macrophage	AC107884.1	0.353577	2.03449e-53
macrophage	GOLGA4	0.823497	2.26843e-53
macrophage	TCN2	0.265822	2.66006e-53
macrophage	SMIM3	0.339977	3.12873e-53
macrophage	ZNF124	0.448618	6.01201e-53
macrophage	IFI44	0.421182	2.88804e-52
macrophage	CREBL2	0.52031	8.82931e-51
macrophage	HS1BP3	0.361794	5.04542e-49
macrophage	WASHC2C	0.539412	8.62221e-49
macrophage	GRAMD4	0.394128	3.32724e-48
macrophage	LINC00891	0.555133	4.32733e-48
macrophage	EIF2AK4	0.656503	1.83414e-47
macrophage	CPED1	0.753676	3.83557e-47
macrophage	ACP2	0.406101	4.84924e-47
macrophage	NEK3	0.559842	5.7563e-47
macrophage	RPS6KC1	0.743635	8.83566e-47
macrophage	LINC01482	0.529355	1.06457e-46
macrophage	YTHDC2	0.628062	2.48232e-46
macrophage	GAS6-AS1	0.288143	6.91917e-46
macrophage	GNPDA1	0.351072	7.21477e-46
macrophage	SLC46A3	0.564811	1.81947e-45
macrophage	ZFYVE26	0.526104	2.7291e-45
macrophage	PRAG1	0.426505	3.14906e-45
macrophage	AC007384.1	0.433889	3.6762e-45
macrophage	PSME4	0.68498	3.91077e-45
macrophage	SMC5-AS1	0.301513	7.57502e-45
macrophage	SCYL2	0.471909	8.63343e-45
macrophage	AC007262.2	0.695739	1.18423e-44
macrophage	SAMD4A	0.826003	3.35709e-43
macrophage	CPEB2	0.443462	3.50162e-43
macrophage	DENND11	0.748031	1.08167e-42
macrophage	MGME1	0.280213	4.5024e-42
macrophage	RELL1	0.518256	6.26945e-42
macrophage	ZNF746	0.376987	9.96013e-42
macrophage	LINC02035	0.416008	2.62012e-41
macrophage	BNIP2	0.55534	1.11997e-40
macrophage	LRRC8B	0.308054	2.11464e-40
macrophage	WASHC5	0.332213	9.11839e-40
macrophage	PLEKHB2	0.348907	2.10925e-39
macrophage	CLPB	0.302052	2.43226e-39
macrophage	AGPS	0.514594	2.8205e-39
macrophage	VCPIP1	0.488743	3.32103e-39
macrophage	AC022098.1	0.336214	4.79225e-39
macrophage	C16orf70	0.513497	6.08854e-39
macrophage	TAB3	0.415478	8.55671e-39
macrophage	LHFPL2	0.475984	1.66818e-38
macrophage	GBGT1	0.320121	3.62186e-38
macrophage	LRRC2	0.739368	3.89141e-38
macrophage	CISD2	0.342405	4.80532e-38
macrophage	RND3	0.570596	9.86883e-38
macrophage	DELE1	0.555245	1.58845e-37
macrophage	PARG	0.501153	3.19439e-37
macrophage	AC024145.1	0.260953	3.8218e-37
macrophage	ZNF577	0.495751	4.01217e-37
macrophage	UBE2F	0.273878	4.29461e-37
macrophage	ALG13	0.674287	3.15066e-36
macrophage	USP36	0.580565	5.3086e-36
macrophage	C12orf4	0.467435	5.43375e-36
macrophage	DEF8	0.496772	1.51084e-35
macrophage	NSFL1C	0.423123	2.66304e-35
macrophage	ZNF644	0.639452	1.00574e-34
macrophage	MROH1	0.326368	8.88185e-34
macrophage	WDR81	0.290908	1.87684e-33
macrophage	NANS	0.284496	2.03131e-33
macrophage	RAB5C	0.286556	6.21552e-33
macrophage	GALM	0.354678	6.42776e-33
macrophage	VPS26C	0.279036	6.48757e-33
macrophage	MLXIP	0.58151	1.78554e-32
macrophage	SKP2	0.422112	1.85504e-32
macrophage	PAXBP1-AS1	0.453625	1.94143e-32
macrophage	RNF114	0.500173	3.94345e-32
macrophage	USPL1	0.339235	1.0816e-31
macrophage	CELF6	0.376352	1.67422e-31
macrophage	HOOK3	0.565911	1.87788e-31
macrophage	MFSD11	0.320855	2.37645e-31
macrophage	NPIPB4	0.396746	2.72907e-31
macrophage	HEXA	0.628999	3.99036e-31
macrophage	TMEM94	0.381833	5.52191e-31
macrophage	TRIM25	0.425826	6.79089e-31
macrophage	ARNT	0.408062	7.34881e-31
macrophage	SFXN2	0.263056	1.47474e-30
macrophage	SMS	0.358221	2.47403e-30
macrophage	BRI3	0.580756	2.58957e-30
macrophage	TCP11L1	0.354042	3.38567e-30
macrophage	ZMYM2	0.647113	4.62603e-30
macrophage	RAB12	0.315121	9.66113e-30
macrophage	IPO8	0.355707	4.02128e-29
macrophage	NECAP2	0.325784	4.06046e-29
macrophage	UNC13B	0.330958	4.63373e-29
macrophage	PAX8-AS1	1.00678	7.3299e-29
macrophage	IQSEC2	0.291338	7.3524e-29
macrophage	ZNF330	0.432975	1.0245e-28
macrophage	GNG10	0.358127	2.64799e-28
macrophage	SLC23A2	0.389202	4.1176e-28
macrophage	METTL21A	0.31405	6.69331e-28
macrophage	ADAM15	0.447871	9.8266e-28
macrophage	APH1B	0.442348	3.41944e-27
macrophage	VPS45	0.482938	1.11297e-26
macrophage	NCAPD3	0.26554	1.3774e-26
macrophage	ATP6V0D1	0.309479	2.17504e-26
macrophage	DNAH1	0.289313	2.4859e-26
macrophage	BICD2	0.372492	4.08685e-26
macrophage	C3orf38	0.374174	5.43267e-26
macrophage	CRTC1	0.330589	6.10291e-26
macrophage	FNIP1	0.57891	1.25699e-25
macrophage	FPGT	0.394266	1.42056e-25
macrophage	CLTA	0.283982	1.79073e-25
macrophage	CEP350	0.53325	4.09171e-25
macrophage	PARP11	0.259215	4.67705e-25
macrophage	PHIP	0.58985	1.4438e-24
macrophage	MAT2A	0.592017	1.59998e-24
macrophage	C1orf112	0.339961	1.21432e-23
macrophage	SERPINB1	0.352317	4.82644e-23
macrophage	ARPIN	0.567348	5.00835e-23
macrophage	BTF3L4	0.357051	5.11443e-23
macrophage	CNEP1R1	0.267424	5.13001e-23
macrophage	ATP2A2	0.528578	5.35851e-23
macrophage	SCML1	0.491724	7.62702e-23
macrophage	LRRC28	0.37179	2.27274e-22
macrophage	DCUN1D1	0.497935	2.73388e-22
macrophage	RAB21	0.396023	2.75461e-22
macrophage	USP46	0.254532	3.20831e-22
macrophage	FARP2	0.40913	3.60867e-22
macrophage	STAM2	0.33425	5.89235e-22
macrophage	C2CD3	0.261381	6.93893e-22
macrophage	REV1	0.487143	7.32158e-22
macrophage	AMDHD2	0.530986	7.33251e-22
macrophage	INSIG2	0.30354	9.67982e-22
macrophage	TRMT1	0.531778	1.17897e-21
macrophage	ZNF331	0.298788	2.23209e-21
macrophage	GALNT11	0.302078	2.85899e-21
macrophage	SFXN5	0.279257	4.19331e-21
macrophage	RPE	0.281927	6.12963e-21
macrophage	INKA2	0.385911	8.17607e-21
macrophage	DUSP3	0.355524	8.44869e-21
macrophage	LRRC4C	0.37367	8.47972e-21
macrophage	TP53INP1	0.461418	1.91592e-20
macrophage	BTN2A1	0.345457	3.20659e-20
macrophage	POLD3	0.339852	3.91633e-20
macrophage	CCDC14	0.582657	5.99155e-20
macrophage	CBR3-AS1	0.318106	1.84119e-19
macrophage	SLC17A5	0.277462	5.38852e-19
macrophage	SMYD4	0.479073	6.43218e-19
macrophage	EEF2K	0.355016	1.40992e-18
macrophage	NUP85	0.27451	1.54904e-18
macrophage	IDE	0.300952	2.17218e-18
macrophage	TXNDC16	0.453012	2.48597e-18
macrophage	KIF20B	0.404806	2.96962e-18
macrophage	CATSPER2	0.315567	3.74007e-18
macrophage	ANAPC7	0.437577	5.1183e-18
macrophage	RTCB	0.256449	1.31989e-17
macrophage	TTN-AS1	0.271484	2.50341e-17
macrophage	CLCN6	0.275279	2.54208e-17
macrophage	ZNF782	0.262735	2.59455e-17
macrophage	ACSS1	0.440304	3.02417e-17
macrophage	AC240274.1	0.253573	4.16961e-17
macrophage	SLC12A9	0.6083	6.02511e-17
macrophage	NMNAT1	0.281171	6.44346e-17
macrophage	TAF3	0.256622	1.71008e-16
macrophage	TSC22D2	0.313552	2.34725e-16
macrophage	NHLRC2	0.340569	3.16698e-16
macrophage	RCOR3	0.305713	4.23126e-16
macrophage	OSGEP	0.370501	4.40852e-16
macrophage	CIAO2A	0.289438	5.20208e-16
macrophage	ERI1	0.274147	7.96956e-16
macrophage	PPP1R9B	0.255336	8.45603e-16
macrophage	CCDC32	0.259449	9.22855e-16
macrophage	GLYR1	0.318048	1.30093e-15
macrophage	SCAF11	0.481807	2.00051e-15
macrophage	SLC25A46	0.341134	3.74545e-15
macrophage	NSMAF	0.298849	6.58681e-15
macrophage	RIT1	0.290784	7.95932e-15
macrophage	NSD2	0.34029	1.09707e-14
macrophage	ABHD13	0.279046	1.60534e-14
macrophage	ZNF678	0.299665	2.28989e-14
macrophage	APPL1	0.309811	2.75946e-14
macrophage	TRA2B	0.489233	3.00002e-14
macrophage	RBM17	0.391858	4.9105e-14
macrophage	PTER	0.268015	7.09183e-14
macrophage	SEPSECS	0.279682	1.01699e-13
macrophage	RPAP3	0.25611	1.34768e-13
macrophage	USF2	0.388909	1.85083e-13
macrophage	PSMD14	0.258415	1.86494e-13
macrophage	IBTK	0.270709	2.56883e-13
macrophage	SERAC1	0.318581	3.85015e-13
macrophage	PACS2	0.258479	4.63862e-13
macrophage	SNAP29	0.334302	4.82684e-13
macrophage	ZBTB1	0.459456	7.85515e-13
macrophage	YPEL5	0.294071	1.09251e-12
macrophage	EPG5	0.279061	1.10107e-12
macrophage	ASTN2	0.430104	1.36601e-12
macrophage	PLEKHM1	0.294277	1.9265e-12
macrophage	HMGXB3	0.272953	2.00725e-12
macrophage	GLMP	0.387203	2.04078e-12
macrophage	ZC3H7A	0.41026	2.66881e-12
macrophage	PTAR1	0.326837	2.71865e-12
macrophage	HSD17B4	0.289333	2.96842e-12
macrophage	AC078881.1	0.257717	3.8442e-12
macrophage	SLF2	0.469134	4.76711e-12
macrophage	SMAD4	0.448242	5.16378e-12
macrophage	MOSPD2	0.295867	5.81345e-12
macrophage	STX2	0.380786	6.6346e-12
macrophage	FAM118A	0.43942	6.85843e-12
macrophage	CDS2	0.285157	1.03602e-11
macrophage	OXA1L	0.443219	1.26034e-11
macrophage	ZFP91	0.314727	1.81355e-11
macrophage	SMG1	0.457767	4.99007e-11
macrophage	MTHFR	0.516464	6.58841e-11
macrophage	FAM13A-AS1	0.282343	6.94453e-11
macrophage	FEM1B	0.250265	7.06422e-11
macrophage	IP6K1	0.277581	8.67904e-11
macrophage	RLIM	0.329722	9.99009e-11
macrophage	AL390728.6	0.292019	1.31028e-10
macrophage	IST1	0.258459	1.37152e-10
macrophage	BIRC2	0.337922	1.74535e-10
macrophage	GOSR2	0.254662	2.06297e-10
macrophage	FAM204A	0.320542	2.7314e-10
macrophage	CCNT2	0.309949	2.9498e-10
macrophage	ZNF354B	0.25272	3.64633e-10
macrophage	SPEN	0.350076	4.19729e-10
macrophage	FAM120A	0.272046	5.91976e-10
macrophage	PI4KB	0.294887	6.07093e-10
macrophage	KDM5A	0.355361	7.54796e-10
macrophage	TM7SF3	0.283045	8.76655e-10
macrophage	PMS1	0.254779	2.1799e-09
macrophage	AC025171.2	0.302841	3.34344e-09
macrophage	AQR	0.285262	4.16234e-09
macrophage	KIAA0319L	0.348185	7.12315e-09
macrophage	NOL8	0.42773	8.03743e-09
macrophage	USP8	0.331821	9.92832e-09
macrophage	CALCOCO2	0.276054	1.10594e-08
macrophage	WDR33	0.313856	2.22358e-08
macrophage	RBM26	0.354871	2.93988e-08
macrophage	SIRT1	0.254097	3.34555e-08
macrophage	MRE11	0.412741	3.44159e-08
macrophage	RIMKLB	0.36342	7.92973e-08
macrophage	B3GALNT2	0.257975	8.10297e-08
macrophage	ZNF394	0.320578	9.61165e-08
macrophage	KLHL24	0.405894	1.66416e-07
macrophage	SUZ12	0.271717	1.71978e-07
macrophage	TRIM27	0.337073	2.36321e-07
macrophage	GEN1	0.37358	2.40398e-07
macrophage	AL158152.1	0.346237	6.83126e-07
macrophage	TBC1D9B	0.250902	6.83287e-07
macrophage	NREP	0.345249	7.24738e-07
macrophage	MARF1	0.360334	1.59635e-06
macrophage	PCBP1-AS1	0.427082	1.60282e-06
macrophage	RBM12B	0.365955	2.14351e-06
macrophage	COX19	0.311439	3.16791e-06
macrophage	N4BP2L2	0.338708	1.03555e-05
macrophage	ZNF121	0.317807	1.10182e-05
macrophage	ZSWIM7	0.322096	1.17591e-05
macrophage	ZNF528-AS1	0.427228	1.20587e-05
macrophage	RNF217-AS1	0.306877	2.30978e-05
macrophage	DCAF7	0.425579	3.16895e-05
macrophage	PCMTD1	0.266782	3.27983e-05
macrophage	ITPRIPL2	0.482583	4.20109e-05
macrophage	CEP295	0.335871	4.95899e-05
macrophage	UQCRC2	0.252335	4.96897e-05
macrophage	PAXIP1-AS2	0.368122	5.56061e-05
macrophage	INO80D	0.263448	6.02447e-05
macrophage	KIN	0.312564	6.65008e-05
macrophage	PCF11	0.253667	9.93769e-05
macrophage	JKAMP	0.282776	0.000133208
macrophage	ZADH2	0.357915	0.000304105
macrophage	HPS4	0.277802	0.000630402
macrophage	PGPEP1	0.280417	0.000735777
macrophage	ATRX	0.264904	0.0017719
macrophage	PPP1R10	0.352472	0.00291592
macrophage	ACVR2B	0.322109	0.00316347
macrophage	EWSR1	0.36748	0.00377075
macrophage	AKT1	0.264488	0.00771007
macrophage	ENTR1	0.291136	0.00983862
macrophage	PPCS	0.33072	0.0120461
macrophage	SCAMP4	0.301307	0.0159719
macrophage	METTL14	0.283082	0.0363435
macrophage	ZNF326	0.27526	0.0384943
T cell	CAMK4	2.97174	<1E-308
T cell	SLAMF1	1.31699	1.09743e-289
T cell	AC006369.1	1.42903	1.4621e-230
T cell	LINC02694	2.47734	8.68122e-208
T cell	ANK3	2.8951	4.46682e-205
T cell	AC079793.1	1.88956	1.8522e-188
T cell	TESPA1	1.23701	1.73913e-183
T cell	AC139720.1	1.62644	2.2059e-161
T cell	CD40LG	1.06792	1.5864e-160
T cell	LINC00243	1.14915	3.36717e-152
T cell	IFNG-AS1	1.60953	1.78836e-150
T cell	UBASH3A	0.827809	4.38165e-148
T cell	TRAT1	1.03651	2.79879e-136
T cell	SP140	1.22858	3.70983e-125
T cell	ACSL6	0.729978	1.92008e-124
T cell	PDE7A	2.28852	9.06123e-121
T cell	LY9	1.03513	2.53818e-117
T cell	LINC00944	1.12318	4.34958e-117
T cell	PZP	1.21523	2.21547e-115
T cell	LINC00426	0.906261	4.63004e-115
T cell	OXNAD1	1.84918	1.8352e-107
T cell	GPR171	0.948008	4.81273e-105
T cell	GZMK	1.2413	1.58584e-104
T cell	AC093010.2	0.823114	1.90782e-103
T cell	AC010609.1	0.527414	7.35765e-99
T cell	GATA3	1.0334	2.52479e-97
T cell	CCR6	0.748965	1.92733e-96
T cell	CCR2	0.63968	9.84492e-94
T cell	HELB	1.63457	3.10599e-93
T cell	AL365361.1	0.697602	2.97682e-92
T cell	LINC01871	0.733775	4.75066e-92
T cell	IL18RAP	0.728326	5.114e-92
T cell	RUNX2	1.78677	1.33528e-91
T cell	PBX4	1.06171	1.39083e-90
T cell	KCNQ5	1.48495	1.58722e-90
T cell	LINC01138	1.57811	5.22043e-83
T cell	OPRM1	0.647227	3.00262e-80
T cell	TRAF1	1.12316	1.55055e-78
T cell	CCR7	0.99698	7.45791e-78
T cell	TMEM156	0.789071	4.09521e-77
T cell	SHISAL2A	0.597566	2.81103e-74
T cell	IL18R1	0.890569	3.18142e-71
T cell	SLA2	0.600484	6.75577e-71
T cell	LINC00649	1.1883	4.76181e-69
T cell	SATB1-AS1	0.846977	9.43456e-69
T cell	RNF157	0.898962	1.48667e-68
T cell	PCNX1	1.86575	2.92203e-68
T cell	SIT1	0.73885	1.59389e-65
T cell	MPZL3	0.61796	1.97645e-65
T cell	AC016074.2	0.763785	5.1638e-64
T cell	CCR5	0.626575	2.26913e-62
T cell	ZC3HAV1	1.45724	4.15129e-60
T cell	PCED1B	1.68162	4.20623e-58
T cell	NCK2	1.53339	1.52313e-57
T cell	TRABD2A	0.978433	3.94835e-57
T cell	BATF	0.745177	2.63119e-53
T cell	TMEM200A	0.638025	6.82958e-51
T cell	HS3ST3B1	0.829737	7.26459e-48
T cell	CEACAM21	0.641962	4.36683e-47
T cell	AL136456.1	2.32531	9.47401e-42
T cell	AC013652.1	0.872566	5.45307e-38
T cell	DENND1C	0.593593	2.51814e-37
T cell	SYNRG	1.3275	5.44087e-35
T cell	ZNF101	0.837462	2.14887e-30
T cell	EIF4E3	0.991106	2.94573e-30
T cell	LINC02100	0.852315	4.76625e-30
T cell	CORO2A	0.545149	2.34757e-29
T cell	TNRC6B	0.969155	4.62137e-29
T cell	STK39	1.18467	1.67205e-28
T cell	TAFA1	1.13012	8.73525e-27
T cell	SFI1	0.977913	3.64641e-26
T cell	MBNL1-AS1	0.529313	1.10083e-25
T cell	RASGRP2	0.804591	3.773e-25
T cell	TNRC6C-AS1	0.742108	1.31023e-24
T cell	AC092821.3	0.944175	3.87361e-23
T cell	CD82	0.741645	5.76044e-23
T cell	TTC39B	0.950523	4.33176e-22
T cell	PTGER2	0.574706	3.13224e-20
T cell	FLT3LG	0.66713	4.86242e-20
T cell	MLLT3	1.13339	2.06842e-19
T cell	STN1	0.745699	5.05029e-19
T cell	KMT2A	0.907119	1.95482e-18
T cell	CPB2-AS1	0.582875	8.04885e-18
T cell	TNFRSF10A	0.546674	1.0527e-17
T cell	AF165147.1	0.865037	4.70108e-17
T cell	AC114760.2	0.687309	2.50783e-16
T cell	CRACR2A	0.619495	1.82831e-14
T cell	RAB27B	0.512679	3.78714e-14
T cell	AC008875.3	0.635507	6.24047e-13
T cell	ZNF107	0.725054	2.46205e-10
T cell	ARID3B	0.551753	8.20548e-09
T cell	UXS1	0.649395	1.01977e-08
T cell	THEM4	0.945986	1.04551e-08
T cell	OXCT1	0.712792	2.56165e-08
T cell	PTGER4	0.647421	4.63182e-08
T cell	LINC01619	0.907221	8.16572e-08
T cell	POC1B	0.805776	1.21004e-07
T cell	MIATNB	0.742584	2.19257e-07
T cell	MAP2K6	0.708812	2.66122e-07
T cell	USP20	0.59675	2.93678e-07
T cell	FAM117A	0.658076	7.82163e-07
T cell	TMEM116	0.595747	8.75581e-07
T cell	TARSL2	0.784039	3.69048e-06
T cell	AKTIP	0.480061	4.42517e-06
T cell	APOLD1	0.618652	5.75941e-06
T cell	AC010894.3	0.637141	5.79531e-06
T cell	Z94721.1	0.596694	8.08415e-06
T cell	FUT8	0.77721	8.46493e-06
T cell	CARNMT1	0.614567	1.31058e-05
T cell	ERO1A	0.584854	3.10292e-05
T cell	STAMBPL1	0.618068	5.23975e-05
T cell	SACM1L	0.669929	5.34816e-05
T cell	SFXN1	0.925586	6.25797e-05
T cell	KIAA0040	0.490671	8.52962e-05
T cell	PBXIP1	0.604235	9.63487e-05
T cell	NPC1	0.734744	0.00192438
T cell	PRRC2C	0.534932	0.00386159
T cell	NXPE3	0.518216	0.00814877
T cell	C21orf91	0.486797	0.00840038
T cell	EDEM1	0.599268	0.00850015
T cell	DGKE	0.594818	0.0089429
T cell	PIK3IP1	0.788158	0.0312142
T cell	GSR	0.538715	0.0399635
T cell	CERK	0.467401	0.043729
dendritic cell	DCSTAMP	0.574366	1.47828e-69
dendritic cell	CHI3L1	1.45522	5.40247e-46
dendritic cell	TM4SF19-AS1	0.934788	2.08574e-44
dendritic cell	PHLDA1	0.709061	2.73774e-22
dendritic cell	TREM2	0.392801	1.76128e-20
dendritic cell	PPM1M	0.740913	6.87504e-14
dendritic cell	EVI2A	0.563217	2.58786e-10
dendritic cell	ATP6V1F	0.635878	3.16657e-09
dendritic cell	HINT1	1.20875	3.41295e-09
dendritic cell	CARD16	0.550935	2.23847e-08
dendritic cell	RPL4	1.09072	2.74468e-07
dendritic cell	HMGN1	0.889875	4.13421e-07
dendritic cell	SAP25	0.385692	7.74627e-07
dendritic cell	C9orf16	0.530311	1.07303e-06
dendritic cell	PSMB8-AS1	0.563374	3.73684e-06
dendritic cell	TSC22D4	0.653038	7.75734e-06
dendritic cell	CXCL16	0.415096	3.10794e-05
dendritic cell	MTRNR2L8	0.513863	3.4631e-05
dendritic cell	CHCHD10	0.469459	6.70413e-05
dendritic cell	TSTD1	0.64637	0.000242206
dendritic cell	C4orf48	0.625202	0.000256847
dendritic cell	PRR13	0.653097	0.000280908
dendritic cell	SLC25A5	0.476591	0.000448262
dendritic cell	MRPL57	0.535571	0.000466974
dendritic cell	JPT1	0.65284	0.00118064
dendritic cell	TRAPPC5	0.586779	0.00226667
dendritic cell	COPS9	0.653992	0.0023281
dendritic cell	COX5A	0.628789	0.00242139
dendritic cell	ARHGAP9	0.40953	0.00350282
dendritic cell	UBALD2	0.503727	0.00571096
dendritic cell	ZMIZ1-AS1	0.383988	0.0066477
dendritic cell	TMEM134	0.448839	0.00894877
dendritic cell	MARCH9	0.475618	0.00894987
dendritic cell	NPM1	0.769132	0.0100773
dendritic cell	NOP10	0.687865	0.0120345
dendritic cell	ANP32E	0.627052	0.0159012
dendritic cell	COMMD6	0.934124	0.0174466
dendritic cell	ATP5MF	0.586649	0.0193603
dendritic cell	NOP53	0.741084	0.0300019
dendritic cell	POLD4	0.712629	0.0382902
dendritic cell	ATP6V1G1	0.563128	0.0420341
dendritic cell	PPP4C	0.498721	0.0432995
dendritic cell	COX5B	0.704512	0.0458323
LEC	CCL21	5.33798	<1E-308
LEC	MMRN1	5.10592	<1E-308
LEC	LINC02147	4.59762	<1E-308
LEC	RELN	4.24559	<1E-308
LEC	PROX1	3.73296	<1E-308
LEC	NRG3	3.57926	<1E-308
LEC	TFF3	3.24303	<1E-308
LEC	EMCN	2.96455	<1E-308
LEC	STAB2	2.50836	<1E-308
LEC	EYA1	2.39164	<1E-308
LEC	AC093912.1	2.34438	<1E-308
LEC	DIPK2B	2.30454	<1E-308
LEC	LINC02208	2.24623	<1E-308
LEC	FLT4	2.09625	<1E-308
LEC	TSPEAR	2.06195	<1E-308
LEC	CLDN5	2.02512	<1E-308
LEC	AC099792.1	1.99985	<1E-308
LEC	C6orf141	1.93451	<1E-308
LEC	SCNN1B	1.92863	<1E-308
LEC	LINC01748	1.91771	<1E-308
LEC	SCN3B	1.85244	<1E-308
LEC	PROX1-AS1	1.84463	<1E-308
LEC	ECSCR	1.7135	<1E-308
LEC	HOXD3	1.62721	<1E-308
LEC	AL121974.1	1.52325	<1E-308
LEC	LINC01558	1.43241	<1E-308
LEC	PCAT19	1.22725	<1E-308
LEC	MYCT1	1.02294	<1E-308
LEC	ADGRG3	0.842018	<1E-308
LEC	AL592156.2	1.03342	2.22888e-303
LEC	AC007998.3	0.651925	1.4999e-290
LEC	CDH5	1.2301	4.90859e-288
LEC	SNTG2	3.6375	4.64484e-285
LEC	GNAT3	0.720445	3.17447e-284
LEC	AC004862.1	0.50751	3.81096e-284
LEC	LINC02197	1.04785	4.71641e-284
LEC	TIE1	1.61066	6.67057e-272
LEC	AL589693.1	3.17828	1.04307e-270
LEC	PARD6G	2.97674	2.30908e-268
LEC	SCN3A	2.04641	4.00463e-257
LEC	SGIP1	2.57167	1.78826e-253
LEC	AC005064.1	0.994201	6.86856e-253
LEC	KLHL14	0.726349	1.88513e-249
LEC	TSPAN11	1.39263	2.38154e-243
LEC	KANK3	1.49586	2.09361e-241
LEC	FAM189A2	2.34798	5.85782e-240
LEC	RNF152	2.07644	2.20838e-230
LEC	EFCC1	1.43399	3.23271e-229
LEC	AL589645.1	1.05327	2.59078e-224
LEC	KRTAP10-4	0.572581	6.4046e-217
LEC	KBTBD11	1.16101	3.2532e-208
LEC	PTPRB	1.80361	1.10773e-205
LEC	KIF26B	2.01567	4.26135e-205
LEC	EGFL7	1.36507	3.0867e-204
LEC	AC093909.4	0.462356	1.48419e-203
LEC	ART4	2.15595	1.18229e-202
LEC	GABRG3	0.900653	4.84207e-201
LEC	SHANK3	1.84717	1.03702e-200
LEC	NALCN	2.09636	2.2397e-196
LEC	PIK3C2G	2.50497	1.81758e-179
LEC	ARAP3	0.875876	4.16223e-178
LEC	TRMT9B	2.29971	1.39522e-175
LEC	CDCP2	0.488507	1.77453e-170
LEC	AL021937.3	0.348047	9.96555e-169
LEC	AC139100.1	0.666587	2.04413e-168
LEC	NR5A2	0.893203	3.91933e-168
LEC	DCDC2C	1.0381	2.16942e-167
LEC	FOXC2	0.38638	6.5404e-166
LEC	SLC5A4	0.627031	3.88348e-162
LEC	C5orf64	1.68515	3.5645e-157
LEC	KCNIP1	1.71655	2.90778e-156
LEC	PALD1	2.32979	5.18397e-154
LEC	HID1	0.723439	1.5054e-153
LEC	AP001636.3	1.03555	1.01342e-150
LEC	TBX1	2.06648	1.55514e-149
LEC	ADCY4	1.34558	7.82619e-146
LEC	EDNRB	1.32948	2.49311e-144
LEC	KCNN3	1.80684	3.81325e-143
LEC	CCL14	1.51773	2.47637e-141
LEC	MGAT4C	2.53734	1.74157e-137
LEC	LINC02645	0.971024	1.21741e-135
LEC	OXGR1	0.333105	1.25111e-135
LEC	AC093866.1	0.994838	1.74073e-134
LEC	HECW2	2.52942	1.0552e-128
LEC	GRAPL	0.776802	2.28881e-127
LEC	SOX18	0.960446	1.44923e-126
LEC	TMEM255B	1.27925	9.66014e-123
LEC	RHAG	0.621503	1.00892e-121
LEC	RASIP1	0.84704	1.38373e-119
LEC	TM4SF18	0.561306	9.30374e-117
LEC	LRRC15	0.596077	1.2342e-116
LEC	TAL1	0.498734	1.27591e-116
LEC	CCM2L	0.304395	1.40967e-116
LEC	VWF	1.00376	1.7636e-114
LEC	NDST3	0.906091	2.48424e-113
LEC	ARL4A	2.19891	2.93057e-112
LEC	LHFPL1	0.524275	1.58579e-111
LEC	SMAD1	3.43168	7.06367e-110
LEC	AC136489.1	0.379958	9.84162e-105
LEC	TRPC6	1.15489	3.99574e-100
LEC	KLHL3	1.70427	2.87046e-99
LEC	AC105001.1	1.03719	5.67142e-99
LEC	AC097459.1	0.468613	1.42162e-98
LEC	EXOC3L1	0.350019	1.02317e-97
LEC	F8	1.8234	1.11127e-96
LEC	SLC38A4	1.02406	4.02007e-93
LEC	AL357507.1	2.7564	1.78197e-91
LEC	EPHB4	1.01501	8.19295e-91
LEC	SLC5A4-AS1	0.783745	9.75868e-90
LEC	PGM5	3.86504	1.7587e-86
LEC	NFIA-AS2	0.841943	2.16929e-86
LEC	RAB11FIP5	1.34666	4.19184e-85
LEC	NMNAT2	0.870784	4.79722e-85
LEC	ADGRF5	0.896389	4.71017e-82
LEC	EPCAM-DT	0.573994	6.36879e-82
LEC	ISLR2	1.08105	2.08569e-81
LEC	LINC01117	1.60701	3.23491e-81
LEC	AC019257.1	1.05682	5.3943e-77
LEC	CARD10	0.997543	7.66646e-77
LEC	GRAP	0.795248	2.80882e-76
LEC	TSPAN18	1.90405	3.60235e-76
LEC	LRCH2	1.43547	7.85091e-75
LEC	POF1B	0.896948	7.15555e-74
LEC	BCL6B	0.264266	7.67413e-74
LEC	DLL4	0.550913	3.91121e-73
LEC	SLC26A4	0.761115	3.55248e-72
LEC	PTX3	1.05455	1.75036e-69
LEC	ZMAT4	0.774464	8.968e-69
LEC	CR381670.2	0.543811	5.59653e-68
LEC	PEAR1	1.0296	1.29991e-67
LEC	ZNF536	0.320656	1.17489e-66
LEC	AC064875.1	0.889748	2.18197e-66
LEC	REP15	0.836164	3.41422e-66
LEC	CHST8	0.301559	4.23405e-66
LEC	SH3BGRL2	1.69464	1.57421e-64
LEC	GUCY1A1	2.01309	1.31452e-60
LEC	AC002070.1	0.746114	6.57083e-59
LEC	DOC2B	0.560836	7.43485e-59
LEC	NOVA2	0.733598	2.99783e-58
LEC	C5orf67	0.607421	3.50592e-58
LEC	SOX7	0.327712	5.43388e-58
LEC	MYCN	1.15524	3.45498e-57
LEC	AL031658.1	0.493062	4.89524e-57
LEC	MAGI1-AS1	0.82841	5.61859e-57
LEC	TSPAN12	0.400167	1.72199e-56
LEC	TEK	1.49859	1.95011e-56
LEC	PRKCZ	1.14911	5.63919e-56
LEC	AL356277.3	0.515864	1.56132e-55
LEC	SMAD1-AS1	0.263182	4.88325e-55
LEC	KIF3C	0.711855	8.24172e-55
LEC	LINC01524	0.907362	8.93615e-55
LEC	ELK3	2.40464	6.73421e-54
LEC	CRTAC1	0.490916	2.96091e-53
LEC	HOXD9	0.487261	3.60126e-53
LEC	SPHK1	1.06633	6.32164e-52
LEC	ANO2	0.899153	9.8629e-51
LEC	CELSR1	0.906339	1.73955e-50
LEC	DKK3	1.74575	1.22135e-49
LEC	IGSF3	0.578134	2.90484e-49
LEC	NRXN3	2.15824	6.67586e-49
LEC	PDE2A	0.895841	8.75583e-49
LEC	CNTNAP3C	0.487003	1.20338e-48
LEC	HIF3A	1.55289	3.10303e-48
LEC	LTF	0.310283	1.14345e-46
LEC	BAALC	0.792967	1.22761e-45
LEC	RASSF9	1.4976	3.91455e-45
LEC	DNAJC18	1.54978	4.94458e-45
LEC	ANKRD20A1	0.482409	1.36546e-43
LEC	ADGRL4	0.914876	1.50066e-43
LEC	AC002072.1	0.62971	2.19761e-43
LEC	ANGPT2	2.36233	3.3878e-43
LEC	AL512662.2	0.542652	1.92813e-42
LEC	DTL	0.275446	2.31381e-41
LEC	SLC26A5	1.06999	2.7317e-41
LEC	USHBP1	0.66354	5.82599e-41
LEC	CYB5RL	0.848449	9.43959e-41
LEC	ENPP3	0.762283	3.66147e-40
LEC	N4BP3	0.302927	7.44103e-40
LEC	TNFAIP8L3	0.725993	1.12005e-39
LEC	AC104083.1	0.322941	2.88421e-39
LEC	JCAD	0.753772	4.141e-39
LEC	ROBO4	1.46701	4.32761e-39
LEC	THSD1	0.670847	1.31818e-38
LEC	FSCN1	1.33108	2.02959e-37
LEC	GCNT4	0.649618	2.40092e-37
LEC	HS3ST1	1.17492	2.49266e-37
LEC	JUP	1.41641	4.28025e-36
LEC	P4HA3	1.21219	8.64076e-36
LEC	TCTEX1D1	0.261714	2.0697e-35
LEC	ABHD17B	1.14162	5.99921e-35
LEC	SGSM1	0.882269	1.89461e-34
LEC	MMP16	1.36536	2.26518e-34
LEC	LRATD1	0.357894	3.03385e-34
LEC	NDNF	0.38633	3.94778e-34
LEC	EPHB1	0.987245	8.98014e-34
LEC	AL138689.2	0.498047	1.06159e-33
LEC	CHSY3	1.92837	1.08438e-33
LEC	C3orf52	0.529732	2.10791e-33
LEC	UBE2QL1	0.405866	2.94587e-33
LEC	HS3ST2	0.690646	6.4482e-33
LEC	CLEC1A	0.430597	1.33377e-32
LEC	SMTN	1.24232	1.51701e-32
LEC	SMOC1	0.512348	2.17115e-32
LEC	AL022323.4	0.920605	6.09548e-32
LEC	SLC45A3	0.298757	8.38845e-32
LEC	AL359643.2	0.269365	9.31589e-32
LEC	MIR4713HG	0.456716	1.2063e-31
LEC	FAM241A	1.27033	1.23434e-31
LEC	RPGR	1.69567	3.00026e-31
LEC	BMX	0.591334	5.94541e-31
LEC	HYAL2	0.856902	6.92151e-31
LEC	NIPAL1	0.754826	8.08218e-31
LEC	AGMO	0.882091	1.96122e-30
LEC	SLC7A1	0.734262	1.27417e-29
LEC	FAM43A	0.835519	1.426e-29
LEC	AL162586.2	0.895079	3.43429e-29
LEC	MAP4K2	0.911287	6.0494e-29
LEC	TMEM44	0.733991	2.6572e-28
LEC	THBD	1.18055	2.76881e-28
LEC	ANKDD1B	0.795403	2.85045e-28
LEC	MARCKSL1	1.16931	7.41839e-28
LEC	SHC2	0.714668	9.97703e-28
LEC	TSPAN7	0.765653	1.96787e-27
LEC	SMAGP	0.530552	3.86176e-27
LEC	ADAM23	0.511461	5.35603e-27
LEC	FIGNL2	0.310524	7.38962e-27
LEC	EVA1A	0.545308	8.95602e-27
LEC	ADAM22	0.85351	9.53745e-27
LEC	B3GNT5	0.607879	1.84449e-26
LEC	AP001442.1	0.810885	3.49946e-26
LEC	CASZ1	0.487079	4.04031e-26
LEC	TNFAIP8L1	0.554879	7.49592e-26
LEC	DTX1	0.626042	1.33616e-25
LEC	SULT1C4	0.420502	1.61745e-25
LEC	AZIN2	0.652813	2.56541e-25
LEC	MID2	0.679895	2.77001e-25
LEC	FAM162B	0.295115	6.64266e-25
LEC	FO393415.1	0.464684	7.62032e-25
LEC	CNGA1	0.636595	8.92436e-25
LEC	MEGF11	0.40492	1.12445e-24
LEC	GATA2-AS1	0.364116	1.18161e-24
LEC	YES1	1.34725	1.71883e-24
LEC	CCNJL	0.265242	5.0343e-24
LEC	BAALC-AS1	0.7621	9.81604e-24
LEC	BCAR1	1.12035	1.60176e-23
LEC	SCARF1	0.506652	2.06052e-23
LEC	PGF	0.933489	1.07163e-22
LEC	LINC01948	0.913753	4.53513e-22
LEC	REEP3	1.34539	8.29529e-22
LEC	C12orf42	0.484492	1.56584e-21
LEC	ADD3-AS1	0.480956	4.16929e-21
LEC	WFS1	0.724196	4.41177e-21
LEC	MOV10L1	0.287395	4.59356e-21
LEC	PRICKLE4	0.997946	9.03605e-21
LEC	CDC42EP5	0.491981	1.31751e-20
LEC	SLC24A1	0.681473	3.52433e-20
LEC	DMTN	0.421842	7.38695e-20
LEC	TOX2	0.563027	8.92267e-20
LEC	AC246817.1	1.07689	1.10802e-19
LEC	AL161457.1	0.276431	2.16531e-19
LEC	AC008149.2	0.352389	2.58515e-19
LEC	AC021594.2	0.328611	2.62709e-19
LEC	SOCS2-AS1	0.533505	3.11408e-19
LEC	GPR146	0.387269	2.02654e-18
LEC	NOD1	1.10213	2.71166e-18
LEC	TP63	0.519086	3.56158e-18
LEC	NDRG4	0.80108	5.77285e-18
LEC	SOCS2	0.549134	6.40512e-18
LEC	LINC00470	0.830477	3.21078e-17
LEC	AL109946.1	0.376861	3.40234e-17
LEC	EFNA1	0.334448	3.51773e-17
LEC	ACKR2	0.658679	3.67557e-17
LEC	SPNS2	0.366697	3.78248e-17
LEC	SLCO2A1	0.494397	5.05508e-17
LEC	LNX1	0.837682	5.83611e-17
LEC	RADIL	0.59222	8.3932e-17
LEC	SVIP	0.625662	3.23061e-16
LEC	SLC9A3R2	0.266695	3.73976e-16
LEC	MCF2L	0.50356	5.19307e-16
LEC	CEP68	1.05419	2.89342e-15
LEC	AL161457.2	0.469717	7.28544e-15
LEC	CR381653.1	0.464002	7.51832e-15
LEC	AP003778.1	0.307913	1.22766e-14
LEC	TMEM204	0.591079	3.24973e-14
LEC	TRIM24	1.02097	6.41691e-14
LEC	AC011287.1	0.992765	6.97598e-14
LEC	AC097534.2	0.530973	9.9926e-14
LEC	TMEM140	0.826977	1.22356e-13
LEC	AL713852.1	0.634276	2.00972e-13
LEC	CXXC5	0.387768	2.06446e-13
LEC	FHL2	0.334979	2.9498e-13
LEC	DLGAP1-AS2	0.574212	2.99078e-13
LEC	TGFBRAP1	0.860227	3.52632e-13
LEC	SEMA6A-AS1	0.991444	6.58288e-13
LEC	FBLN7	0.544686	1.85369e-12
LEC	AC093157.1	1.20312	2.13173e-12
LEC	DNMBP-AS1	0.372046	2.52935e-12
LEC	DTX4	0.466212	6.01644e-12
LEC	AC036108.3	0.274587	1.16615e-11
LEC	PCDH12	0.343733	1.23e-11
LEC	HSPA12B	0.252431	2.13576e-11
LEC	CRIP2	0.857866	2.3721e-11
LEC	BCL7C	0.976738	2.43671e-11
LEC	CDH13	1.72327	8.71867e-11
LEC	AC068234.2	0.397902	1.22324e-10
LEC	IFT122	1.00715	1.73392e-10
LEC	TBCD	1.04207	2.39096e-10
LEC	AL591002.1	0.301626	6.36705e-10
LEC	SSH1	0.88676	1.42304e-09
LEC	AC008937.2	0.535386	1.57183e-09
LEC	UCK2	0.595903	2.41123e-09
LEC	PURPL	0.649496	2.49142e-09
LEC	ZDHHC11	0.55254	2.53916e-09
LEC	PRPSAP1	0.765496	3.7756e-09
LEC	AL591368.1	0.48553	3.98185e-09
LEC	CHODL	0.682856	4.14837e-09
LEC	NARF	1.1523	4.94377e-09
LEC	DPY19L2	0.633318	5.25252e-09
LEC	LINC01060	0.446006	1.30045e-08
LEC	TMEM246	0.441759	1.33714e-08
LEC	AC015923.1	0.685336	1.40318e-08
LEC	PML	1.0587	1.64164e-08
LEC	GRIK1	0.777225	1.95396e-08
LEC	PKN3	0.553188	2.26774e-08
LEC	FAM124A	0.253176	2.63618e-08
LEC	SS18L2	0.272716	3.46236e-08
LEC	PRDM8	0.612291	3.63326e-08
LEC	LINC01116	1.0979	3.75335e-08
LEC	ARHGEF7	1.27762	4.98689e-08
LEC	PTPRN2	0.470496	5.54672e-08
LEC	HDGFL3	0.949308	6.25386e-08
LEC	PIK3C2B	0.515437	6.57334e-08
LEC	LINC02018	0.715444	1.01926e-07
LEC	DLGAP1-AS1	0.520531	1.3423e-07
LEC	TBC1D22B	0.750711	1.40769e-07
LEC	HAPLN3	0.628957	2.88304e-07
LEC	CMBL	0.637784	4.45372e-07
LEC	GPR1	0.568507	4.52095e-07
LEC	PARD6G-AS1	0.514356	4.65277e-07
LEC	BZW2	0.623436	5.9227e-07
LEC	AC011092.2	0.471526	8.17253e-07
LEC	AL390860.1	0.482406	9.08907e-07
LEC	HES4	0.51486	9.66048e-07
LEC	LINC01006	0.31307	1.01401e-06
LEC	SCML2	0.413572	1.67527e-06
LEC	HYAL1	0.484208	2.39263e-06
LEC	TSTA3	0.622683	2.76668e-06
LEC	ZNF467	0.303059	2.86671e-06
LEC	GAS2L1	0.385967	4.65253e-06
LEC	MAP3K7CL	0.507155	4.87794e-06
LEC	EGLN3	0.433043	5.27442e-06
LEC	WWC3	0.472308	5.34543e-06
LEC	OSBPL6	0.330786	5.85443e-06
LEC	GRIA1	0.516842	6.91411e-06
LEC	ASB13	0.257122	8.8883e-06
LEC	JADE3	0.604893	9.7949e-06
LEC	NTAN1	0.39652	1.15626e-05
LEC	INO80C	0.523472	1.19859e-05
LEC	IPO11	0.805507	1.3294e-05
LEC	AC079921.1	0.297827	1.37333e-05
LEC	RNF220	1.08613	1.41648e-05
LEC	SPSB4	0.472757	1.78515e-05
LEC	AC005162.3	0.489924	1.83923e-05
LEC	ZNF273	0.519795	2.4284e-05
LEC	NUDT4	0.911249	3.97326e-05
LEC	AMOT	0.310506	4.17441e-05
LEC	ATXN3	0.870939	4.95116e-05
LEC	DENND2C	0.451532	5.15389e-05
LEC	JMY	0.552492	7.94593e-05
LEC	CHMP4B	0.599512	9.21894e-05
LEC	AC011603.2	0.691071	0.000109657
LEC	GJC2	0.355353	0.000116208
LEC	RARS2	0.573361	0.000129806
LEC	HES1	0.582461	0.000156207
LEC	ZDHHC17	1.05928	0.00016774
LEC	PRRG1	0.848602	0.000238165
LEC	ENDOD1	0.375147	0.000241078
LEC	SWT1	0.591973	0.000310409
LEC	TBC1D15	0.716583	0.000360514
LEC	AGBL3	0.391725	0.000364482
LEC	TTLL1	0.309092	0.00036496
LEC	PDE9A	0.342019	0.000401807
LEC	DIMT1	0.572527	0.000481
LEC	SLC44A3	0.286597	0.000600808
LEC	ITGB3	0.370571	0.000601268
LEC	HOMER1	1.00509	0.000613446
LEC	ABCA3	0.474155	0.000628687
LEC	NLGN4X	0.711927	0.000683618
LEC	FOXJ3	0.854406	0.000688205
LEC	ZNRF1	0.560851	0.000761102
LEC	NFASC	0.51498	0.000772072
LEC	LINC01237	0.415631	0.000794759
LEC	MAP3K4	0.703182	0.000834715
LEC	STARD3NL	0.487461	0.000861069
LEC	TMEM150C	0.315291	0.00114071
LEC	CLIP2	0.570748	0.00147282
LEC	VANGL1	0.308588	0.00152029
LEC	GOPC	0.67974	0.00153174
LEC	IRAK2	0.283476	0.00159142
LEC	ASCC1	0.559346	0.00204854
LEC	STXBP5-AS1	0.440383	0.00309732
LEC	POFUT1	0.262762	0.00318767
LEC	RILPL1	0.46113	0.003259
LEC	FBH1	0.491475	0.00389216
LEC	AC124854.1	0.819462	0.00390714
LEC	LINC00624	0.330359	0.0039738
LEC	QSOX1	0.447729	0.00420355
LEC	METAP1	0.391567	0.0042688
LEC	AC104596.1	0.716806	0.00469878
LEC	GNA12	0.745838	0.00599742
LEC	METTL4	0.6018	0.00706093
LEC	FHL3	0.691413	0.00753455
LEC	CUBN	0.356337	0.010431
LEC	AL451085.2	0.257437	0.0131925
LEC	NDEL1	0.62049	0.0152796
LEC	LONRF3	0.387389	0.017045
LEC	BCAP29	0.419269	0.0180497
LEC	AC021752.1	0.618181	0.0197361
LEC	AMOTL1	0.669643	0.0199518
LEC	ANKRD27	0.304752	0.0223191
LEC	NDRG3	0.323948	0.0272772
LEC	ZNF595	0.476836	0.0275554
LEC	TSHZ1	0.579345	0.0282877
LEC	SOGA1	0.865497	0.0358661
LEC	ADAM32	0.657229	0.0498277
monocyte	CD300LF	1.15397	9.17253e-213
monocyte	S100Z	1.5651	1.63517e-188
monocyte	SERPINA1	1.52944	1.49477e-186
monocyte	AC020651.2	0.83577	7.09824e-178
monocyte	PRAM1	1.38419	5.20777e-171
monocyte	AC104809.2	1.23814	1.681e-158
monocyte	CD300E	1.1559	3.67143e-157
monocyte	GLT1D1	0.783178	1.18352e-151
monocyte	LINC02085	0.46427	1.62408e-147
monocyte	SIRPB1	0.771812	4.35257e-138
monocyte	LILRA5	0.415969	3.9163e-129
monocyte	OSCAR	1.13966	8.99032e-127
monocyte	SMIM25	1.94289	8.20402e-118
monocyte	AC064805.1	0.31489	2.23538e-117
monocyte	CASP5	0.518075	3.12255e-116
monocyte	BCL11A	0.993491	6.20488e-104
monocyte	LILRA1	0.918371	5.39719e-102
monocyte	P2RX1	0.922197	4.77095e-97
monocyte	ADGRE3	0.405843	3.461e-94
monocyte	SIRPD	0.799919	3.95041e-91
monocyte	SIGLEC10	0.41752	1.84005e-81
monocyte	ADGRE1	0.522704	9.59121e-79
monocyte	GCH1	1.47358	4.24676e-78
monocyte	AATBC	0.40469	4.21069e-76
monocyte	LIPN	0.53078	7.71614e-74
monocyte	BCL2A1	0.891138	1.61397e-73
monocyte	AC092546.1	0.89309	1.04194e-72
monocyte	LINC00877	0.945028	1.08592e-70
monocyte	LILRA2	0.543283	3.63828e-62
monocyte	SLC2A6	1.22487	6.76667e-59
monocyte	MEFV	0.491379	2.1876e-57
monocyte	AC011472.2	0.361716	5.57638e-49
monocyte	LINC01146	0.674333	4.27073e-35
monocyte	ABI3	0.729107	9.98786e-35
monocyte	NOD2	0.762233	1.50108e-34
monocyte	AC020658.5	0.52091	6.96184e-32
monocyte	FCGR1A	0.310054	1.02879e-31
monocyte	CD300LB	0.25122	3.98238e-31
monocyte	C19orf38	0.403288	1.71788e-28
monocyte	AL356417.3	0.5018	2.11593e-27
monocyte	STX11	0.874393	3.09229e-27
monocyte	RNF122	0.43839	3.96771e-27
monocyte	NEURL1	0.424934	4.53672e-27
monocyte	NLRP12	0.393025	1.02234e-26
monocyte	CALHM6	0.586148	1.61257e-26
monocyte	LYPD2	0.843705	9.76821e-26
monocyte	LAT2	0.368885	2.24132e-25
monocyte	HTR7	0.687429	2.27611e-25
monocyte	KCNC3	0.302988	3.83509e-25
monocyte	CD180	0.400925	3.86853e-25
monocyte	AP000763.3	0.674585	2.86653e-24
monocyte	AC007336.1	0.556243	8.48579e-24
monocyte	VDR	0.441109	1.7294e-23
monocyte	SIGLEC7	0.741051	1.75334e-23
monocyte	TESC	0.336343	2.3324e-22
monocyte	PIK3R6	0.32137	5.41963e-22
monocyte	AL157402.2	0.272136	9.43498e-22
monocyte	FCGR1B	0.255977	1.31172e-21
monocyte	AC108210.1	0.382743	1.92329e-21
monocyte	SEMA4A	0.705458	2.47537e-19
monocyte	MAST3	0.681218	6.28088e-19
monocyte	AC007285.1	0.394955	1.44543e-18
monocyte	ITPK1	0.855434	1.43603e-17
monocyte	AP002381.2	0.433049	2.08099e-17
monocyte	TTYH2	0.350647	3.81082e-17
monocyte	ZBTB18	0.46396	3.98676e-17
monocyte	FAM110A	0.475007	5.37747e-17
monocyte	SLC22A15	0.723027	1.81655e-16
monocyte	KCNJ2	0.316422	3.21721e-16
monocyte	HVCN1	0.553478	6.34498e-16
monocyte	ICAM2	0.335634	6.55409e-16
monocyte	RILPL2	0.629351	1.05851e-15
monocyte	MAPKAPK3	0.469868	3.32328e-15
monocyte	AL121933.2	0.334715	4.2828e-15
monocyte	AC119396.1	0.358919	3.98405e-14
monocyte	SMCO4	0.623258	6.0264e-14
monocyte	SH2B2	0.69906	7.79123e-14
monocyte	CASP1	0.604602	1.43764e-13
monocyte	ARHGEF18	0.788809	2.13593e-13
monocyte	NRGN	0.600395	6.22121e-13
monocyte	AC009974.2	0.258474	6.72854e-13
monocyte	AL157871.4	0.331701	6.89284e-13
monocyte	VIM-AS1	0.282999	1.1045e-12
monocyte	CLEC4A	0.269938	1.12838e-12
monocyte	TPMT	0.485259	1.21642e-12
monocyte	AC004797.1	0.526511	2.73951e-12
monocyte	KCNK13	0.48162	2.1854e-11
monocyte	LINC00937	0.792172	2.2699e-11
monocyte	AC024084.1	0.457516	2.31098e-11
monocyte	PTGIR	0.470028	2.39138e-11
monocyte	TLR8	0.436878	3.72345e-11
monocyte	AL512625.3	0.260871	3.78713e-11
monocyte	OAS2	0.296637	3.98895e-11
monocyte	NADK	0.761554	4.83556e-11
monocyte	SULT1B1	0.327686	5.41248e-11
monocyte	PPM1N	0.475773	5.54117e-11
monocyte	IL21R	0.290039	6.6419e-11
monocyte	STK40	0.590643	8.56796e-11
monocyte	LPAR2	0.842773	8.57503e-11
monocyte	SH3BP1	0.421581	9.31723e-11
monocyte	ASRGL1	0.317658	1.30272e-10
monocyte	FBN2	0.427308	1.78946e-10
monocyte	TICAM2	0.623108	1.83577e-10
monocyte	SLC25A25	0.452307	2.18942e-10
monocyte	SLC25A40	0.573801	5.03573e-10
monocyte	ZDHHC7	0.522733	6.96416e-10
monocyte	MTF1	0.652451	6.96963e-10
monocyte	SHOC2	0.823431	1.53556e-09
monocyte	MTHFD2	0.46051	3.03238e-09
monocyte	ANKRD13A	0.344559	1.33498e-08
monocyte	PLAGL2	0.919399	2.40969e-08
monocyte	PLEKHF2	0.514423	2.59584e-08
monocyte	FIRRE	0.489107	3.1463e-08
monocyte	TM9SF4	0.702145	4.05929e-08
monocyte	NUP50-DT	0.724803	4.09093e-08
monocyte	PTPN9	0.618275	4.36695e-08
monocyte	ELF4	0.322532	4.72446e-08
monocyte	PHC2	0.955168	4.80221e-08
monocyte	DCLRE1C	0.809761	6.66402e-08
monocyte	ABCA7	0.260173	6.93764e-08
monocyte	AL138756.1	0.257187	1.33348e-07
monocyte	OPN3	0.426233	1.86891e-07
monocyte	SNAPC3	0.949663	3.24697e-07
monocyte	IL10RB	0.780099	4.57548e-07
monocyte	INSIG1	0.484753	5.64392e-07
monocyte	AL035587.1	0.343956	1.12149e-06
monocyte	DHRS7B	0.715241	1.69486e-06
monocyte	AP002807.1	0.323632	1.70079e-06
monocyte	RARA	0.509015	2.08072e-06
monocyte	ALDH3B1	0.509316	2.38344e-06
monocyte	DLEU7	0.522586	2.80456e-06
monocyte	RAB11FIP4	0.448494	3.56527e-06
monocyte	XAF1	0.687654	5.31857e-06
monocyte	TPRG1	0.89335	1.08953e-05
monocyte	CCDC12	0.436886	1.3277e-05
monocyte	GFOD1	0.717738	1.34052e-05
monocyte	KLHL8	0.411574	1.66404e-05
monocyte	ABHD15-AS1	0.462736	1.87346e-05
monocyte	STAT1	0.826935	2.03909e-05
monocyte	UNC119	0.696154	2.14805e-05
monocyte	AC066613.2	0.383633	2.46689e-05
monocyte	MAP2K3	0.518137	2.50108e-05
monocyte	AC006160.1	0.283965	2.64761e-05
monocyte	RMI1	0.272364	2.77453e-05
monocyte	SECTM1	0.365953	3.21321e-05
monocyte	AC027097.2	0.75508	4.13855e-05
monocyte	AP2A1	0.797038	5.05968e-05
monocyte	PDE1B	0.401069	9.11251e-05
monocyte	CHN2	0.292648	0.0001088
monocyte	NUP93	0.354522	0.000175761
monocyte	SLC36A4	0.508104	0.000178368
monocyte	PDSS1	0.581466	0.000185941
monocyte	ZRSR2	0.53869	0.000225813
monocyte	GBP1	0.605782	0.000305838
monocyte	RNF141	0.278748	0.000312497
monocyte	DAP	0.399471	0.000336601
monocyte	CCNJ	0.691247	0.000349444
monocyte	SAMD9L	0.419768	0.000350793
monocyte	GABBR1	0.295226	0.000353532
monocyte	SPAST	0.584712	0.000365459
monocyte	HM13	0.661581	0.000413325
monocyte	PITPNA	0.407161	0.000425541
monocyte	INSYN2B	0.269233	0.000530237
monocyte	TYK2	0.479117	0.000600551
monocyte	FBXL5	0.753229	0.000788499
monocyte	DUSP10	0.281391	0.000848692
monocyte	CDK18	0.314106	0.000889681
monocyte	MOV10	0.530571	0.000897144
monocyte	RAB4B	0.337453	0.00097284
monocyte	ABHD2	0.597278	0.00110446
monocyte	ACVR1B	0.421333	0.00110759
monocyte	NOMO3	0.468573	0.00136098
monocyte	USF1	0.304779	0.00140854
monocyte	MFSD14B	0.342557	0.00204163
monocyte	VPS39	0.414196	0.00285306
monocyte	NAMPT	0.645661	0.00306355
monocyte	ZNF589	0.464713	0.00342203
monocyte	SP1	0.807257	0.00368973
monocyte	POLB	0.500705	0.00376345
monocyte	VPS37C	0.419794	0.00380218
monocyte	ECT2	0.310099	0.00450465
monocyte	UBP1	0.370449	0.00453067
monocyte	KDM4B	0.364792	0.00524114
monocyte	UBXN2B	0.336765	0.00620681
monocyte	SREBF2	0.649125	0.0072993
monocyte	ZNF592	0.440994	0.00733158
monocyte	SLC25A20	0.338251	0.00832602
monocyte	SCO2	0.401107	0.00856365
monocyte	FAM214B	0.51202	0.00991529
monocyte	CTNNBL1	0.540966	0.0129129
monocyte	IPO9	0.44692	0.0129777
monocyte	EEFSEC	0.396543	0.0130462
monocyte	SEL1L	0.360502	0.0140474
monocyte	FAM192A	0.256579	0.017303
monocyte	CAMTA2	0.330845	0.0179835
monocyte	CLASRP	0.273798	0.0238756
monocyte	SHKBP1	0.377256	0.0239179
monocyte	MX1	0.459869	0.0295956
monocyte	SPECC1	0.473561	0.0341897
monocyte	FAM120AOS	0.251932	0.0343211
monocyte	ZNF143	0.340208	0.0369554
monocyte	NUP50	0.294208	0.0401056
monocyte	NAPRT	0.509821	0.0417622
monocyte	DENND10	0.255921	0.0418964
monocyte	SLC9A1	0.26467	0.0428753
monocyte	UBE2J1	0.360703	0.0442523
mesothelium	AP000561.1	4.50627	<1E-308
mesothelium	ITLN1	4.17385	<1E-308
mesothelium	PDZRN4	3.95232	<1E-308
mesothelium	COL8A1	3.94399	<1E-308
mesothelium	LINC02360	3.73742	<1E-308
mesothelium	SOX6	3.69236	<1E-308
mesothelium	LSAMP	3.69046	<1E-308
mesothelium	KCTD8	3.53609	<1E-308
mesothelium	SULF1	3.48651	<1E-308
mesothelium	RBFOX1	3.40333	<1E-308
mesothelium	PTPRQ	3.37043	<1E-308
mesothelium	ERBB4	3.35379	<1E-308
mesothelium	KCNT2	3.2616	<1E-308
mesothelium	BNC2	3.24276	<1E-308
mesothelium	AC098617.1	3.16924	<1E-308
mesothelium	TRPM3	3.15689	<1E-308
mesothelium	PLCB1	3.14934	<1E-308
mesothelium	SEMA5A	3.0915	<1E-308
mesothelium	FRAS1	3.06803	<1E-308
mesothelium	LAMB1	3.06016	<1E-308
mesothelium	SORBS2	2.98429	<1E-308
mesothelium	GRIP1	2.93683	<1E-308
mesothelium	CDON	2.88814	<1E-308
mesothelium	AC245041.2	2.87134	<1E-308
mesothelium	RARRES1	2.83108	<1E-308
mesothelium	MEIS2	2.79084	<1E-308
mesothelium	BNC1	2.72818	<1E-308
mesothelium	NTNG1	2.71983	<1E-308
mesothelium	SGO2	2.68943	<1E-308
mesothelium	NLGN1	2.66398	<1E-308
mesothelium	ITGB8	2.66278	<1E-308
mesothelium	CLIC5	2.66175	<1E-308
mesothelium	AOX1	2.62766	<1E-308
mesothelium	ARHGAP44	2.62472	<1E-308
mesothelium	ANKS1B	2.57563	<1E-308
mesothelium	LRP2	2.56875	<1E-308
mesothelium	MAGI2	2.56846	<1E-308
mesothelium	CDK14	2.55951	<1E-308
mesothelium	CTNNA3	2.53916	<1E-308
mesothelium	MACROD2	2.52225	<1E-308
mesothelium	MIR100HG	2.51156	<1E-308
mesothelium	ROR1	2.50724	<1E-308
mesothelium	PDE10A	2.50451	<1E-308
mesothelium	MEIS1	2.49047	<1E-308
mesothelium	PRKD1	2.48585	<1E-308
mesothelium	ROR2	2.46779	<1E-308
mesothelium	VIPR2	2.46749	<1E-308
mesothelium	AC005699.1	2.46695	<1E-308
mesothelium	HEG1	2.45233	<1E-308
mesothelium	ALDH1A2	2.41558	<1E-308
mesothelium	RERG	2.41422	<1E-308
mesothelium	CACNB2	2.40644	<1E-308
mesothelium	PTPN13	2.33748	<1E-308
mesothelium	CLDN1	2.3327	<1E-308
mesothelium	NEBL	2.32164	<1E-308
mesothelium	WT1	2.316	<1E-308
mesothelium	LINC00842	2.30215	<1E-308
mesothelium	SAMD12	2.29275	<1E-308
mesothelium	LINC02232	2.28729	<1E-308
mesothelium	AC027288.3	2.27925	<1E-308
mesothelium	TFPI2	2.21506	<1E-308
mesothelium	SLC4A4	2.21199	<1E-308
mesothelium	COBL	2.19598	<1E-308
mesothelium	ENOX1	2.18989	<1E-308
mesothelium	EZR	2.17631	<1E-308
mesothelium	BCHE	2.16918	<1E-308
mesothelium	SGCZ	2.13315	<1E-308
mesothelium	DIAPH3	2.10482	<1E-308
mesothelium	ZBTB7C	2.10268	<1E-308
mesothelium	AC103876.1	2.04563	<1E-308
mesothelium	PAWR	2.00305	<1E-308
mesothelium	FMN2	2.00181	<1E-308
mesothelium	GATA6	1.9997	<1E-308
mesothelium	CCBE1	1.99702	<1E-308
mesothelium	NEO1	1.98637	<1E-308
mesothelium	OGN	1.98548	<1E-308
mesothelium	AHR	1.97982	<1E-308
mesothelium	DPP10	1.94776	<1E-308
mesothelium	CARMIL1	1.92186	<1E-308
mesothelium	CASC15	1.91567	<1E-308
mesothelium	HAND2-AS1	1.90965	<1E-308
mesothelium	KRT19	1.90379	<1E-308
mesothelium	CFI	1.89011	<1E-308
mesothelium	ARHGAP28	1.86951	<1E-308
mesothelium	SLC39A8	1.86578	<1E-308
mesothelium	CALB2	1.83084	<1E-308
mesothelium	RASSF8	1.82512	<1E-308
mesothelium	PKD2	1.81727	<1E-308
mesothelium	ALOX15	1.81342	<1E-308
mesothelium	DPP6	1.80407	<1E-308
mesothelium	CACNA2D3	1.78812	<1E-308
mesothelium	MET	1.7774	<1E-308
mesothelium	ADAMTS3	1.76777	<1E-308
mesothelium	STK33	1.76601	<1E-308
mesothelium	ADIRF	1.76123	<1E-308
mesothelium	SLC28A3	1.75183	<1E-308
mesothelium	BCO2	1.74737	<1E-308
mesothelium	GPHN	1.73747	<1E-308
mesothelium	ATRNL1	1.71469	<1E-308
mesothelium	MAGI3	1.71053	<1E-308
mesothelium	TPD52L1	1.70654	<1E-308
mesothelium	ADGRG6	1.7064	<1E-308
mesothelium	MSLN	1.70518	<1E-308
mesothelium	AL358944.1	1.69496	<1E-308
mesothelium	SLC24A3	1.68274	<1E-308
mesothelium	HS2ST1	1.66591	<1E-308
mesothelium	BMPR1B	1.66372	<1E-308
mesothelium	MUC16	1.63716	<1E-308
mesothelium	RETREG1	1.63217	<1E-308
mesothelium	EVA1C	1.62984	<1E-308
mesothelium	IL16	1.62209	<1E-308
mesothelium	CERS3-AS1	1.609	<1E-308
mesothelium	IMMP2L	1.60423	<1E-308
mesothelium	SCEL	1.58153	<1E-308
mesothelium	ZNRF3	1.58125	<1E-308
mesothelium	AC073332.1	1.58083	<1E-308
mesothelium	PIP5K1B	1.56333	<1E-308
mesothelium	MIR924HG	1.56256	<1E-308
mesothelium	DPH6-DT	1.56097	<1E-308
mesothelium	ARHGEF28	1.56082	<1E-308
mesothelium	PEX5L	1.559	<1E-308
mesothelium	HHIP	1.5519	<1E-308
mesothelium	NELL1	1.54844	<1E-308
mesothelium	SUCO	1.54276	<1E-308
mesothelium	PLCL1	1.54201	<1E-308
mesothelium	NHSL2	1.54037	<1E-308
mesothelium	CACHD1	1.53659	<1E-308
mesothelium	GXYLT2	1.53601	<1E-308
mesothelium	ADGRA3	1.52851	<1E-308
mesothelium	WWC1	1.52231	<1E-308
mesothelium	FGF1	1.51032	<1E-308
mesothelium	PDGFD	1.50966	<1E-308
mesothelium	COL21A1	1.50409	<1E-308
mesothelium	TMEFF2	1.50389	<1E-308
mesothelium	NAALADL2	1.50129	<1E-308
mesothelium	HP	1.48945	<1E-308
mesothelium	SLC41A2	1.48484	<1E-308
mesothelium	CYSTM1	1.47572	<1E-308
mesothelium	SHROOM3	1.46846	<1E-308
mesothelium	FAM189A1	1.44284	<1E-308
mesothelium	MYO5B	1.41785	<1E-308
mesothelium	PTPRT	1.40135	<1E-308
mesothelium	NGF	1.39851	<1E-308
mesothelium	NPNT	1.38373	<1E-308
mesothelium	AMMECR1	1.38163	<1E-308
mesothelium	IQCA1	1.36979	<1E-308
mesothelium	ANXA3	1.36472	<1E-308
mesothelium	FBXL13	1.35933	<1E-308
mesothelium	APBB2	1.35013	<1E-308
mesothelium	ADAMTS17	1.34872	<1E-308
mesothelium	CMYA5	1.34133	<1E-308
mesothelium	DCBLD2	1.3222	<1E-308
mesothelium	AKAP6	1.32057	<1E-308
mesothelium	MPP6	1.31858	<1E-308
mesothelium	KRT18	1.30646	<1E-308
mesothelium	CLDN15	1.30607	<1E-308
mesothelium	UPK3B	1.30169	<1E-308
mesothelium	ANKRD33B	1.28908	<1E-308
mesothelium	TRPC1	1.28834	<1E-308
mesothelium	SMPD3	1.28393	<1E-308
mesothelium	ERC2	1.27903	<1E-308
mesothelium	LINC02058	1.27264	<1E-308
mesothelium	IGHG4	1.25589	<1E-308
mesothelium	SYT17	1.24374	<1E-308
mesothelium	ARFGEF3	1.23793	<1E-308
mesothelium	ATP7B	1.23166	<1E-308
mesothelium	SLC16A1	1.23092	<1E-308
mesothelium	DSC3	1.22986	<1E-308
mesothelium	EXTL3	1.21569	<1E-308
mesothelium	LINC01798	1.21175	<1E-308
mesothelium	GNGT1	1.20867	<1E-308
mesothelium	DOCK3	1.20747	<1E-308
mesothelium	NOS1AP	1.20703	<1E-308
mesothelium	SLC7A2	1.19685	<1E-308
mesothelium	PHLPP2	1.19092	<1E-308
mesothelium	CNKSR2	1.18985	<1E-308
mesothelium	KIF21A	1.18531	<1E-308
mesothelium	PARD6B	1.17742	<1E-308
mesothelium	LXN	1.16914	<1E-308
mesothelium	AL358335.2	1.1647	<1E-308
mesothelium	TMOD1	1.16183	<1E-308
mesothelium	LYPD6	1.14602	<1E-308
mesothelium	AL590652.1	1.13694	<1E-308
mesothelium	MYRF	1.13566	<1E-308
mesothelium	IGF2BP2	1.1341	<1E-308
mesothelium	TMC5	1.13074	<1E-308
mesothelium	C11orf80	1.13057	<1E-308
mesothelium	SLPI	1.11885	<1E-308
mesothelium	FAM13C	1.11643	<1E-308
mesothelium	AL133268.4	1.09875	<1E-308
mesothelium	CFB	1.08722	<1E-308
mesothelium	WT1-AS	1.06291	<1E-308
mesothelium	SILC1	1.05897	<1E-308
mesothelium	FLRT3	1.05795	<1E-308
mesothelium	KIAA1211L	1.05613	<1E-308
mesothelium	CGN	1.05158	<1E-308
mesothelium	RSPO1	1.04989	<1E-308
mesothelium	ADAMTS9-AS1	1.03691	<1E-308
mesothelium	KRT8	1.03507	<1E-308
mesothelium	MTMR7	1.01728	<1E-308
mesothelium	FAM153B	1.01716	<1E-308
mesothelium	MINDY4	1.01686	<1E-308
mesothelium	ARNT2	1.01592	<1E-308
mesothelium	CCDC122	1.01541	<1E-308
mesothelium	AP000842.2	1.01419	<1E-308
mesothelium	SLC25A27	1.00537	<1E-308
mesothelium	FGF9	1.00342	<1E-308
mesothelium	DCDC1	1.00289	<1E-308
mesothelium	DCLK2	0.978499	<1E-308
mesothelium	CMTM4	0.972202	<1E-308
mesothelium	KLK11	0.969796	<1E-308
mesothelium	AQP9	0.963926	<1E-308
mesothelium	TMEM98	0.959035	<1E-308
mesothelium	RHOU	0.957341	<1E-308
mesothelium	C21orf62	0.95622	<1E-308
mesothelium	CASC20	0.948594	<1E-308
mesothelium	LAMA3	0.939974	<1E-308
mesothelium	GAS1RR	0.927975	<1E-308
mesothelium	VAT1L	0.927184	<1E-308
mesothelium	PKP2	0.91824	<1E-308
mesothelium	HSD17B6	0.914515	<1E-308
mesothelium	CTNNAL1	0.912514	<1E-308
mesothelium	SERTM1	0.910845	<1E-308
mesothelium	ANXA8	0.881508	<1E-308
mesothelium	FERMT1	0.876191	<1E-308
mesothelium	Z69733.1	0.867027	<1E-308
mesothelium	SH3BP4	0.863126	<1E-308
mesothelium	SEMA3B	0.860734	<1E-308
mesothelium	MIR31HG	0.859359	<1E-308
mesothelium	CARNS1	0.854616	<1E-308
mesothelium	RFX8	0.845736	<1E-308
mesothelium	SGPP2	0.841899	<1E-308
mesothelium	LINC01322	0.789038	<1E-308
mesothelium	OBSCN	0.786086	<1E-308
mesothelium	TPBG	0.774404	<1E-308
mesothelium	GALNT9	0.74799	<1E-308
mesothelium	PLLP	0.744011	<1E-308
mesothelium	KNDC1	0.738325	<1E-308
mesothelium	DSG2	0.73444	<1E-308
mesothelium	RHPN2	0.719517	<1E-308
mesothelium	SMTNL2	0.663322	<1E-308
mesothelium	DMKN	0.645576	<1E-308
mesothelium	LRRN4	0.627199	<1E-308
mesothelium	SEZ6L2	0.581366	<1E-308
mesothelium	CRB2	0.5562	<1E-308
mesothelium	GRIK2	1.63283	2.08053e-302
mesothelium	RIMBP2	0.704587	1.97625e-299
mesothelium	UPK1B	0.606008	2.10964e-299
mesothelium	MST1	0.604884	2.36098e-298
mesothelium	KLF5	0.642605	4.26418e-295
mesothelium	ASTN1	0.787303	1.70607e-294
mesothelium	SAMD5	0.956312	2.87826e-294
mesothelium	MMP28	0.829013	2.0061e-290
mesothelium	STRBP	0.930858	4.27969e-289
mesothelium	KLK10	0.488599	4.40245e-289
mesothelium	ITLN2	0.555009	5.25808e-288
mesothelium	AL157886.1	0.62321	7.88543e-285
mesothelium	TGM1	0.554328	1.97534e-281
mesothelium	ATF7IP2	1.22246	7.2419e-281
mesothelium	JPH2	0.643425	2.44729e-280
mesothelium	ANXA8L1	0.495081	1.3207e-279
mesothelium	SBSPON	0.610098	1.61154e-277
mesothelium	EPHB6	0.666012	3.51256e-277
mesothelium	AC015908.2	0.608669	3.80392e-277
mesothelium	KLK7	0.496303	6.48966e-276
mesothelium	PRKCI	0.876921	1.11093e-274
mesothelium	TRNP1	0.519741	3.63892e-273
mesothelium	ADGRL2	1.16124	3.06553e-272
mesothelium	NAPEPLD	0.839923	4.83174e-272
mesothelium	GRAMD1C	0.614881	1.67737e-270
mesothelium	EHBP1	1.14446	6.7849e-269
mesothelium	MCC	1.17696	2.04833e-268
mesothelium	MAP2	0.8436	8.76351e-267
mesothelium	METTL24	0.781041	4.32751e-266
mesothelium	AC130456.2	0.660284	7.09526e-266
mesothelium	GSDME	0.718321	1.40936e-265
mesothelium	GARNL3	0.938526	6.29372e-265
mesothelium	AC018742.1	1.06623	9.73106e-265
mesothelium	ARMC9	0.783455	5.55184e-263
mesothelium	RFX2	1.10572	2.47695e-262
mesothelium	LINC01473	1.23992	2.79417e-262
mesothelium	TOM1L1	0.819755	1.40173e-261
mesothelium	SLMAP	1.13071	5.98603e-259
mesothelium	CCDC85C	0.678731	2.33353e-258
mesothelium	ZSCAN31	0.835801	8.09139e-258
mesothelium	CDH3	0.660368	9.59176e-257
mesothelium	DNAH7	0.75429	9.90118e-256
mesothelium	DLGAP1	1.29364	2.44386e-254
mesothelium	DNAJC22	0.445474	1.79755e-253
mesothelium	PDE3A	1.29103	6.95804e-253
mesothelium	CHCHD6	0.889904	1.05624e-252
mesothelium	ARMC4	0.673542	3.92942e-252
mesothelium	NEK7	1.13501	6.56986e-252
mesothelium	LINC02136	0.539265	1.41129e-251
mesothelium	DYNC2H1	1.00143	8.64513e-251
mesothelium	SLC8A1-AS1	1.04311	1.23667e-250
mesothelium	LINC01829	0.798173	1.41625e-250
mesothelium	KITLG	1.01274	4.28683e-249
mesothelium	AC107208.1	0.714442	1.66498e-248
mesothelium	RAET1E	0.504433	3.9255e-247
mesothelium	GPR63	0.606417	1.81891e-246
mesothelium	RFLNA	0.772521	1.80709e-244
mesothelium	ZNF208	0.815919	6.40175e-244
mesothelium	CLEC16A	1.07149	8.70891e-244
mesothelium	SPEG	0.49943	1.30969e-243
mesothelium	CDK6	1.02478	1.65399e-242
mesothelium	SLC16A1-AS1	1.07228	2.4182e-242
mesothelium	RNF24	0.931518	3.14835e-242
mesothelium	TRMT11	1.15213	1.52964e-241
mesothelium	AFAP1	0.928801	6.8699e-241
mesothelium	PTK7	0.659829	1.60013e-240
mesothelium	CELF2	1.21827	1.6679e-238
mesothelium	AL355612.1	1.22639	4.16978e-238
mesothelium	RIC3	0.694617	6.44323e-238
mesothelium	ANOS1	0.884224	1.37204e-236
mesothelium	FRMD6-AS2	0.942012	2.41949e-236
mesothelium	SLC25A21	0.99744	1.70351e-235
mesothelium	KIF13A	1.06984	4.4548e-235
mesothelium	CA11	0.517822	1.00171e-234
mesothelium	KIFAP3	0.926782	1.86239e-234
mesothelium	AADACL2	0.638969	9.58432e-234
mesothelium	MBNL3	1.08199	1.14533e-233
mesothelium	AL117327.1	0.467473	2.19587e-233
mesothelium	TRIQK	0.901766	3.3335e-233
mesothelium	CCSER1	0.962353	8.31259e-232
mesothelium	GMPR	0.59696	1.29414e-231
mesothelium	NEK5	0.707655	8.76467e-230
mesothelium	CEP290	0.842616	2.11991e-227
mesothelium	NECAB1	0.742607	4.1805e-227
mesothelium	DCAF6	1.02075	1.19945e-226
mesothelium	INMT	0.610115	3.22684e-226
mesothelium	C19orf33	0.446977	1.52861e-225
mesothelium	GOLM1	0.679785	4.17923e-225
mesothelium	MARK3	1.00876	1.03543e-224
mesothelium	KIAA2012-AS1	0.552268	2.17605e-224
mesothelium	NEK11	0.9693	1.09938e-222
mesothelium	PTPRZ1	0.840832	1.13591e-222
mesothelium	IRAK1BP1	0.851917	1.43775e-222
mesothelium	LAMB4	0.495031	2.68313e-222
mesothelium	AXIN2	0.662116	2.92713e-222
mesothelium	ANO4	0.855706	1.71736e-220
mesothelium	PWWP3B	0.551148	1.71741e-218
mesothelium	KRT7	0.489984	2.70754e-218
mesothelium	FAM110C	0.428521	1.07699e-217
mesothelium	NUDCD1	0.725201	2.84351e-217
mesothelium	AL022068.1	0.857403	3.51649e-217
mesothelium	AC012501.2	0.512068	6.31283e-217
mesothelium	VTN	0.373392	2.36573e-216
mesothelium	PROS1	0.952804	9.01896e-216
mesothelium	TMEM26	0.502866	2.05272e-215
mesothelium	GATA5	0.395053	4.85603e-215
mesothelium	SLC44A5	0.923942	9.04362e-215
mesothelium	AC079142.1	1.17166	7.65483e-213
mesothelium	MGARP	0.348013	5.43612e-212
mesothelium	AC009271.1	1.0865	1.44339e-211
mesothelium	LINC00378	1.02878	3.43738e-211
mesothelium	DSE	1.00479	4.24388e-211
mesothelium	PDE5A	0.870505	8.15479e-211
mesothelium	BTNL8	0.700192	1.80738e-210
mesothelium	RASSF7	0.43086	2.44136e-210
mesothelium	ID1	0.559336	2.73684e-210
mesothelium	C1RL	0.653451	7.63852e-210
mesothelium	LRP11	0.673765	1.99267e-209
mesothelium	ZNF483	0.643073	5.00216e-209
mesothelium	CCDC138	0.772095	8.42452e-209
mesothelium	RSPH3	0.738186	2.38016e-208
mesothelium	CFAP69	0.69978	7.4087e-208
mesothelium	AC019117.1	0.64072	1.05524e-207
mesothelium	SSX2IP	0.551734	4.25509e-207
mesothelium	EFCAB6	0.727835	7.20268e-207
mesothelium	ZNF704	1.05692	3.87866e-205
mesothelium	TXNRD1	0.92239	4.28205e-205
mesothelium	AL033504.1	0.747037	1.18594e-204
mesothelium	AL365214.2	0.737069	2.8372e-204
mesothelium	BST1	0.581648	5.12981e-204
mesothelium	GADL1	0.663444	1.24342e-203
mesothelium	SH3RF1	0.985306	3.64598e-203
mesothelium	VSNL1	0.501025	6.1048e-203
mesothelium	AZIN1-AS1	0.868167	2.07841e-201
mesothelium	CA3	0.630063	2.2343e-201
mesothelium	ZC3H12B	0.705877	1.08508e-200
mesothelium	RRAS2	0.817153	6.79659e-199
mesothelium	SLC35F5	0.760041	8.06279e-199
mesothelium	FAM153A	0.43444	2.18041e-197
mesothelium	NRG4	0.628817	2.18165e-197
mesothelium	GPC4	0.645257	3.52239e-197
mesothelium	ZMYM4	0.891499	1.19484e-196
mesothelium	BMP3	0.425517	1.88506e-196
mesothelium	NSG1	0.374075	3.35474e-196
mesothelium	HAND2	0.474311	3.46888e-196
mesothelium	KLK5	0.316443	7.33167e-196
mesothelium	CCDC85A	1.04537	2.04424e-195
mesothelium	FZD7	0.497329	2.46385e-195
mesothelium	RGS6	1.05888	2.54886e-195
mesothelium	AQP1	0.545621	3.25247e-195
mesothelium	MIB1	0.921605	3.46564e-195
mesothelium	LSR	0.406793	1.14985e-193
mesothelium	KATNAL1	0.81174	1.20213e-192
mesothelium	ILDR2	0.394823	1.532e-192
mesothelium	WASF1	0.71085	5.92786e-192
mesothelium	KIAA1328	0.890915	2.77662e-190
mesothelium	WDR35	0.633107	6.29513e-190
mesothelium	COX10-AS1	0.895367	6.47518e-190
mesothelium	CCDC6	0.755307	7.4874e-189
mesothelium	AC009501.3	0.49886	1.26047e-188
mesothelium	ANKRD30B	0.582634	2.87802e-188
mesothelium	FAAH2	0.600882	2.99951e-188
mesothelium	GATA6-AS1	0.385881	3.76923e-188
mesothelium	KCNA4	0.351142	6.09451e-188
mesothelium	LINC02268	0.48471	1.34507e-187
mesothelium	KCNH5	0.73159	1.40364e-187
mesothelium	PACRG	0.846146	2.44922e-187
mesothelium	PHLPP1	0.772672	4.77862e-187
mesothelium	CPA4	0.563275	5.38039e-187
mesothelium	TOM1L2	0.779522	1.99162e-186
mesothelium	LINC01902	0.428283	7.27522e-186
mesothelium	NME7	0.705744	9.26494e-186
mesothelium	TMEM14B	0.858589	1.42252e-185
mesothelium	LINC02755	0.75082	1.52813e-185
mesothelium	PREPL	0.62788	1.79764e-185
mesothelium	ATL1	0.621076	2.71065e-185
mesothelium	EGFL6	0.491856	4.26543e-185
mesothelium	C4orf47	0.481405	8.95808e-185
mesothelium	AC103409.1	0.666761	1.26201e-184
mesothelium	PCBP3	0.727789	3.56854e-184
mesothelium	AADAC	0.443852	3.83032e-184
mesothelium	TPM2	0.429424	2.18773e-183
mesothelium	CDCA7L	0.537042	3.22107e-182
mesothelium	SEC24B	0.828159	2.18788e-181
mesothelium	MAL2	0.372122	4.39943e-181
mesothelium	ZBTB8A	0.622428	6.39517e-181
mesothelium	AC079781.5	0.790587	4.08586e-180
mesothelium	TBC1D32	0.813966	1.18274e-179
mesothelium	SLC9C2	0.392245	3.12258e-179
mesothelium	FAT3	0.840905	3.73604e-179
mesothelium	CHIC1	0.745882	4.05837e-179
mesothelium	HOOK1	0.370599	6.43183e-179
mesothelium	C11orf49	0.78065	1.02083e-178
mesothelium	SH3GLB1	0.806907	1.3123e-178
mesothelium	CASC4	0.785484	2.03075e-178
mesothelium	C15orf41	0.793383	7.80285e-178
mesothelium	HIBADH	0.932104	1.03563e-177
mesothelium	NRSN2-AS1	0.558678	1.78739e-177
mesothelium	LRRN1	0.484604	2.18229e-177
mesothelium	COL6A6	0.697207	1.74112e-176
mesothelium	SH2D4A	0.563442	1.2774e-175
mesothelium	FAS	0.587488	1.68464e-175
mesothelium	REC8	0.326194	2.29779e-175
mesothelium	MMP24	0.593549	3.86763e-175
mesothelium	CCDC40	0.570953	5.26864e-175
mesothelium	KCNK5	0.428021	6.0095e-175
mesothelium	TBC1D2B	0.800023	7.54221e-175
mesothelium	AC073569.2	0.547132	8.56557e-175
mesothelium	NDFIP2	0.709955	1.09341e-174
mesothelium	TSPAN2	0.45316	1.37848e-174
mesothelium	MNAT1	0.861389	1.86497e-174
mesothelium	AC027117.2	0.475686	3.91308e-174
mesothelium	IGHG3	0.320517	1.76819e-173
mesothelium	WARS2	0.670279	2.6606e-173
mesothelium	CPLANE1	0.712114	4.88626e-173
mesothelium	DNAH11	0.370199	8.46214e-173
mesothelium	PAPPA	0.974833	1.60161e-172
mesothelium	ADNP	0.724443	5.28494e-172
mesothelium	DLEC1	0.47889	1.90158e-171
mesothelium	TOB1	0.504868	4.1455e-171
mesothelium	CLIC4	0.8099	9.41172e-171
mesothelium	ASPHD1	0.469613	1.65788e-170
mesothelium	GALNT14	0.554285	1.94784e-170
mesothelium	OSR1	0.430398	2.93482e-170
mesothelium	DPYD-AS1	0.685606	5.51879e-170
mesothelium	HHAT	0.649319	1.00359e-169
mesothelium	PUM3	0.662113	1.62021e-169
mesothelium	IGSF9	0.335422	4.29599e-169
mesothelium	LRRTM3	0.529217	5.47392e-169
mesothelium	AC020911.2	0.508358	8.3325e-169
mesothelium	WHRN	0.47633	9.22326e-169
mesothelium	KCTD3	0.590562	1.07214e-167
mesothelium	NUCB2	0.570377	1.44209e-167
mesothelium	SCP2	0.716388	1.96625e-167
mesothelium	GRAMD2B	0.59805	2.30009e-167
mesothelium	SLITRK5	0.43797	3.02965e-167
mesothelium	FAM102B	0.971586	8.43922e-167
mesothelium	BMPR1A	0.791453	9.47146e-167
mesothelium	H6PD	0.516536	1.05013e-166
mesothelium	TRIM71	0.385486	1.29151e-166
mesothelium	KLK8	0.291508	3.04984e-166
mesothelium	TNFSF14	0.51267	1.5209e-165
mesothelium	LGALS2	0.360734	9.99509e-165
mesothelium	RAVER2	0.519563	1.20434e-164
mesothelium	SLAIN1	0.507984	3.18299e-164
mesothelium	BTRC	0.776199	3.1384e-163
mesothelium	TEF	0.533058	3.869e-163
mesothelium	CA13	0.393657	4.56851e-163
mesothelium	TMEM255A	0.451641	4.77447e-163
mesothelium	TEX9	0.618531	3.66332e-161
mesothelium	AC124861.1	0.379717	6.8957e-161
mesothelium	KLHL32	0.504111	1.31467e-160
mesothelium	MTUS2	0.720975	5.83355e-160
mesothelium	AC104806.2	0.674577	1.07554e-159
mesothelium	CASC1	0.429724	1.76912e-159
mesothelium	LINC00271	0.654329	3.2208e-159
mesothelium	LGALSL-DT	0.487285	7.51736e-159
mesothelium	MINDY2	0.557141	1.81958e-158
mesothelium	TMEM178B	0.557374	2.932e-158
mesothelium	PPIL6	0.466456	9.67407e-158
mesothelium	IGFBP2	0.570566	1.20491e-157
mesothelium	MXI1	0.62644	9.68449e-157
mesothelium	PTPN21	0.645419	1.00575e-156
mesothelium	TTC8	0.639186	1.06659e-156
mesothelium	TBCK	0.789676	1.09693e-156
mesothelium	AP002518.2	0.616512	1.09948e-156
mesothelium	BCAM	0.310278	2.13472e-156
mesothelium	IFT74	0.656996	5.16872e-156
mesothelium	IGSF9B	0.381885	4.8092e-155
mesothelium	AC108519.1	0.54915	6.49923e-155
mesothelium	ARL14EP	0.51305	2.58926e-154
mesothelium	ID3	0.398904	4.67827e-154
mesothelium	EDARADD	0.434089	5.28864e-154
mesothelium	AL355312.3	0.489498	8.45847e-154
mesothelium	AC092810.3	0.581638	1.81146e-153
mesothelium	CNOT4	0.681629	3.81818e-153
mesothelium	DPYS	0.806591	4.49991e-153
mesothelium	CMSS1	0.901071	7.51317e-153
mesothelium	IL1RAP	0.608268	8.97057e-153
mesothelium	CASC2	0.671895	4.88703e-151
mesothelium	RANBP9	0.680892	1.09387e-150
mesothelium	AC023590.1	0.478974	1.63779e-150
mesothelium	ATL2	0.649148	6.41959e-150
mesothelium	CRADD	0.873365	1.59172e-149
mesothelium	NCAM2	0.91308	2.77018e-149
mesothelium	KCNK1	0.460672	2.93315e-149
mesothelium	TOR1AIP2	0.525867	3.01001e-149
mesothelium	CRISPLD1	0.500003	4.08457e-149
mesothelium	GAN	0.601686	6.55256e-149
mesothelium	SIMC1	0.626242	2.09788e-148
mesothelium	LINC02660	0.30763	5.06523e-148
mesothelium	CCN4	0.344379	7.59948e-148
mesothelium	NMD3	0.750159	9.03692e-148
mesothelium	AC098588.3	0.660618	1.55382e-147
mesothelium	AF117829.1	0.727044	3.03345e-147
mesothelium	EBPL	0.481208	1.08358e-146
mesothelium	GALK2	0.638928	4.35653e-146
mesothelium	PTGS1	0.407642	6.91325e-146
mesothelium	ZNF98	0.493632	7.29804e-146
mesothelium	AL451048.1	0.354106	3.21392e-145
mesothelium	AC090531.1	0.422702	3.72855e-145
mesothelium	TEAD4	0.373595	4.82392e-145
mesothelium	ERMP1	0.54017	4.446e-143
mesothelium	BCL9	0.443911	8.50688e-143
mesothelium	EVC	0.474286	1.70896e-142
mesothelium	GTF2IRD1	0.583021	4.10362e-142
mesothelium	EPHA4	0.639538	4.29239e-142
mesothelium	LINC00894	0.704511	5.88486e-142
mesothelium	LINC01376	0.748047	1.80748e-141
mesothelium	AL390783.1	0.278351	5.79934e-141
mesothelium	RORC	0.268816	6.62615e-141
mesothelium	MOK	0.421855	1.51756e-140
mesothelium	CCNYL1	0.65482	3.07013e-140
mesothelium	ANXA9	0.281702	3.28288e-140
mesothelium	AC002074.1	0.632535	4.30213e-140
mesothelium	EIF3M	0.471393	4.73556e-140
mesothelium	DAB1	0.863105	7.93213e-140
mesothelium	KLF3-AS1	0.597657	1.62508e-139
mesothelium	PFKM	0.339346	3.92361e-139
mesothelium	ARMCX5-GPRASP2	0.639511	4.48065e-139
mesothelium	MIPEP	0.669037	2.18991e-138
mesothelium	COMMD1	0.74804	3.25686e-138
mesothelium	LONRF2	0.473137	4.13764e-138
mesothelium	ZC2HC1A	0.522872	1.01122e-137
mesothelium	BAIAP2L1	0.434183	6.72552e-137
mesothelium	PPP4R2	0.577996	6.98069e-137
mesothelium	THSD4-AS1	0.34578	6.9947e-137
mesothelium	SDC4	0.379691	3.95382e-136
mesothelium	AC027449.1	0.319671	6.83154e-136
mesothelium	CA12	0.419042	1.95217e-135
mesothelium	RPL31	0.725984	2.396e-135
mesothelium	SIAH3	0.366553	9.94623e-135
mesothelium	AL133346.1	0.701542	1.61232e-134
mesothelium	AC046134.2	0.663273	2.33219e-134
mesothelium	SUSD5	0.392206	3.444e-134
mesothelium	RYK	0.564397	5.50321e-134
mesothelium	ADCY9	0.606177	6.34232e-134
mesothelium	DIPK1A	0.697003	3.93925e-133
mesothelium	FAM163A	0.444681	5.00973e-133
mesothelium	GAL3ST2	0.279708	7.78788e-133
mesothelium	PLXNB1	0.276422	7.97322e-133
mesothelium	EDNRA	0.350035	1.30028e-132
mesothelium	FZD3	0.341488	2.59199e-132
mesothelium	SPTBN4	0.46548	5.24652e-132
mesothelium	RAMP1	0.258839	5.31596e-132
mesothelium	RNLS	0.899417	6.2859e-132
mesothelium	TRANK1	0.62727	7.16913e-132
mesothelium	FRMD5	0.548176	7.55909e-132
mesothelium	B9D1	0.410208	1.10975e-131
mesothelium	TRA2A	0.618504	1.11138e-131
mesothelium	DPH6	0.861364	1.324e-131
mesothelium	LINC00551	0.363851	2.528e-131
mesothelium	LINC01725	0.655759	2.90286e-131
mesothelium	LRRC36	0.382324	4.87414e-131
mesothelium	FAM221A	0.305141	8.08199e-131
mesothelium	LGALS8	0.4732	1.62546e-130
mesothelium	TMEM45A	0.522425	4.86131e-130
mesothelium	DLGAP1-AS4	0.326472	5.94284e-130
mesothelium	AC021231.1	0.718371	1.65813e-129
mesothelium	MAK	0.475352	3.41708e-129
mesothelium	SLC25A12	0.616308	5.53068e-129
mesothelium	DCUN1D4	0.548975	7.52538e-129
mesothelium	KIFC3	0.477957	9.80299e-129
mesothelium	LINC01876	0.871504	1.02382e-128
mesothelium	CFAP44	0.440049	1.0937e-128
mesothelium	SLC12A8	0.371245	6.12963e-128
mesothelium	BMP7	0.330721	6.23513e-128
mesothelium	CCDC57	0.512268	8.38225e-128
mesothelium	KCNMB2	0.69398	1.08835e-127
mesothelium	RAD9A	0.435007	1.16697e-127
mesothelium	TTC12	0.430133	2.32452e-127
mesothelium	C1GALT1	0.668218	3.30462e-127
mesothelium	KIAA2012	0.27876	3.55514e-127
mesothelium	WNT9A	0.388852	5.10224e-127
mesothelium	CCDC30	0.55433	1.1785e-126
mesothelium	AC090945.1	0.318475	1.29974e-126
mesothelium	GKAP1	0.542287	2.01741e-126
mesothelium	AC117834.1	0.461091	2.3682e-126
mesothelium	TCEA3	0.337982	2.49187e-126
mesothelium	GPR173	0.458385	1.35168e-125
mesothelium	RNF182	0.31726	1.48038e-125
mesothelium	PACRGL	0.520947	2.10642e-125
mesothelium	DENND5B	0.681725	2.64525e-125
mesothelium	TMX4	0.4015	5.92857e-125
mesothelium	AC009432.2	0.252497	1.51266e-124
mesothelium	CRYBG3	0.530631	1.64326e-124
mesothelium	MAP4K3	0.588403	3.58963e-124
mesothelium	ARMH4	0.623065	3.83075e-124
mesothelium	PRDX6	0.446541	4.18002e-124
mesothelium	AP1S3	0.363282	5.86098e-124
mesothelium	AEBP2	0.629804	7.67143e-124
mesothelium	PPP1CB	0.521908	3.24055e-123
mesothelium	AC004594.1	0.403062	4.24065e-123
mesothelium	ST6GAL2	0.447136	4.36989e-123
mesothelium	SYCP2L	0.460611	5.00294e-123
mesothelium	IFT57	0.362117	5.58587e-123
mesothelium	CYP4X1	0.36362	1.67692e-122
mesothelium	MAP3K21	0.345032	3.71489e-122
mesothelium	PIP5K1A	0.528993	8.19671e-122
mesothelium	AP000662.1	0.359358	2.3823e-121
mesothelium	MAATS1	0.345562	2.3881e-121
mesothelium	MB21D2	0.630241	2.61441e-121
mesothelium	CDK5RAP2	0.452866	5.67831e-121
mesothelium	FAM227B	0.592105	8.9051e-121
mesothelium	CFAP43	0.337863	1.05042e-120
mesothelium	AC011389.1	0.343016	1.65923e-120
mesothelium	AC068051.1	0.821062	2.1064e-120
mesothelium	LMO7	0.47568	2.56737e-120
mesothelium	HIBCH	0.576689	3.9384e-120
mesothelium	SARM1	0.448159	9.38232e-120
mesothelium	AC107021.1	0.40494	1.03297e-119
mesothelium	NF1	0.557823	1.56931e-119
mesothelium	LINC01982	0.486918	1.94859e-119
mesothelium	RAD23B	0.555924	2.75347e-119
mesothelium	LRRC6	0.502039	3.50004e-119
mesothelium	NGF-AS1	0.403965	5.18106e-119
mesothelium	FANCL	0.55635	9.46601e-119
mesothelium	SH3TC2	0.267634	1.16279e-118
mesothelium	AC112722.1	0.34615	2.415e-118
mesothelium	MPP3	0.380216	2.78843e-118
mesothelium	DCP1B	0.571048	4.0755e-118
mesothelium	MTA3	0.445658	5.10758e-118
mesothelium	AL162411.1	0.319637	1.0102e-117
mesothelium	ZNF793	0.326771	1.39684e-117
mesothelium	IFT88	0.523694	1.66121e-117
mesothelium	PLA2G12A	0.395984	2.39212e-117
mesothelium	TMEM241	0.614856	8.716e-117
mesothelium	PCMTD2	0.356825	1.36909e-116
mesothelium	CFAP36	0.347487	1.77711e-116
mesothelium	TDRD3	0.604245	3.33946e-116
mesothelium	AP006261.1	0.312396	3.5315e-116
mesothelium	CLDN16	0.33752	7.15385e-116
mesothelium	STXBP1	0.477239	9.41192e-116
mesothelium	ADRA1B	0.409827	9.5844e-116
mesothelium	VPS13A	0.429544	1.47679e-115
mesothelium	TMEM87B	0.46497	2.01085e-115
mesothelium	KIZ	0.525391	2.57465e-115
mesothelium	TEX26-AS1	0.342262	2.82087e-115
mesothelium	HCN1	0.513383	3.5366e-115
mesothelium	DLG5	0.394982	3.68773e-115
mesothelium	EFCAB7	0.427772	8.31922e-115
mesothelium	LINC02006	0.637843	9.0039e-115
mesothelium	BIVM	0.293458	9.85543e-115
mesothelium	FAM185A	0.55529	1.3316e-114
mesothelium	DDX60	0.460216	2.50873e-114
mesothelium	SLC13A3	0.393214	5.79798e-114
mesothelium	CYP3A5	0.502555	5.92909e-114
mesothelium	LINC01416	0.386916	1.11488e-113
mesothelium	TENM2	0.643111	1.21551e-113
mesothelium	LINC00665	0.297622	4.90817e-113
mesothelium	TTC27	0.523103	5.0449e-113
mesothelium	BBS2	0.357787	8.28718e-113
mesothelium	IGSF11	0.483916	1.00017e-112
mesothelium	ZRANB3	0.613974	1.15821e-112
mesothelium	SRL	0.252778	1.32575e-112
mesothelium	MSH3	0.518557	2.04717e-112
mesothelium	POGZ	0.443478	3.61762e-112
mesothelium	TSPAN3	0.427766	3.83701e-112
mesothelium	MRPL33	0.4551	6.68223e-112
mesothelium	NEK1	0.551126	7.0539e-112
mesothelium	ROR1-AS1	0.352441	7.96038e-112
mesothelium	LRIG2-DT	0.363639	1.35463e-111
mesothelium	NPHP1	0.362851	2.31045e-111
mesothelium	ZDHHC15	0.332667	3.69258e-111
mesothelium	CLHC1	0.400277	4.3759e-111
mesothelium	GPRC5A	0.353408	4.40285e-111
mesothelium	KIAA0753	0.436233	4.7952e-111
mesothelium	DNM3	0.644828	5.57589e-111
mesothelium	PPARGC1A	0.363814	6.91244e-111
mesothelium	ST7L	0.511274	7.63942e-111
mesothelium	CARHSP1	0.273685	1.64313e-110
mesothelium	KHDC1	0.332802	2.1494e-110
mesothelium	WNT2B	0.390278	2.47168e-110
mesothelium	TCTN1	0.371985	3.33915e-110
mesothelium	TMEM67	0.32772	3.77022e-110
mesothelium	ZSCAN5A	0.527415	4.24268e-110
mesothelium	FANK1	0.353444	4.47638e-110
mesothelium	EPHA5	0.414902	4.8053e-110
mesothelium	SLC25A23	0.276519	6.42564e-110
mesothelium	AC105916.1	0.417218	1.01842e-109
mesothelium	ARID5B	0.470812	1.33384e-109
mesothelium	ARL6IP6	0.543495	1.43441e-109
mesothelium	CENPC	0.371871	1.62564e-109
mesothelium	HFM1	0.494375	2.80056e-109
mesothelium	ZMYND11	0.451712	3.84456e-109
mesothelium	CERS3	0.261861	5.56851e-109
mesothelium	MRGPRF	0.329345	1.13094e-108
mesothelium	ZNF680	0.551933	1.3215e-108
mesothelium	AC097634.3	0.408483	1.61408e-108
mesothelium	METTL25	0.577248	1.76339e-108
mesothelium	COL4A6	0.372225	1.96983e-108
mesothelium	CDH6	0.268758	2.50995e-108
mesothelium	LMTK2	0.494657	2.78957e-108
mesothelium	SLC25A43	0.5243	4.07755e-108
mesothelium	RAB38	0.327118	2.22153e-107
mesothelium	SMARCAD1	0.479879	3.87501e-107
mesothelium	ACTR3C	0.387092	4.10347e-107
mesothelium	SCN2A	0.383901	5.16053e-107
mesothelium	TMEM132B	0.377856	8.48217e-107
mesothelium	DLD	0.447067	8.55847e-107
mesothelium	KLHL22	0.528128	1.06371e-106
mesothelium	IFT81	0.371329	1.90052e-106
mesothelium	MINDY1	0.324945	3.08293e-106
mesothelium	FMOD	0.29037	3.95631e-106
mesothelium	CPSF6	0.399685	4.18873e-106
mesothelium	NKD1	0.306877	5.17886e-106
mesothelium	DNAJC25	0.423222	8.6033e-106
mesothelium	KIAA0895	0.280972	1.13501e-105
mesothelium	PITPNM3	0.300683	3.43312e-105
mesothelium	PPP2R3A	0.583545	5.76245e-105
mesothelium	ZNF596	0.338265	8.43253e-105
mesothelium	TXNRD3	0.3569	9.63725e-105
mesothelium	DROSHA	0.485236	1.74527e-104
mesothelium	RPS6KA6	0.35703	1.97878e-104
mesothelium	AL035530.2	0.497055	2.59934e-104
mesothelium	ISL1	0.307925	3.07651e-104
mesothelium	SNHG14	0.509046	4.44587e-104
mesothelium	GCFC2	0.443482	4.76952e-104
mesothelium	UBE2H	0.543165	5.78326e-104
mesothelium	AP002989.1	0.512656	6.47805e-104
mesothelium	NCR3LG1	0.27299	7.09684e-104
mesothelium	IMMP1L	0.501388	1.08151e-103
mesothelium	RAB11FIP2	0.359837	1.54909e-103
mesothelium	LINC00710	0.345175	2.2462e-103
mesothelium	AC139887.2	0.463231	2.31679e-103
mesothelium	KLHL7	0.48823	2.44782e-103
mesothelium	AC016745.1	0.395218	2.61038e-103
mesothelium	RBKS	0.421329	2.87557e-103
mesothelium	ZFAND6	0.54951	3.1637e-103
mesothelium	LAMA5	0.273102	3.22487e-103
mesothelium	TYW1	0.536079	5.22218e-103
mesothelium	LINC00571	0.573088	5.6012e-103
mesothelium	FBXL4	0.453397	1.04735e-102
mesothelium	DPY19L1	0.472261	1.50974e-102
mesothelium	ZNF618	0.371905	1.51484e-102
mesothelium	AC080013.1	0.285057	5.78219e-102
mesothelium	IFT172	0.385992	1.18697e-101
mesothelium	CAND1	0.304922	1.20018e-101
mesothelium	BACE1	0.394016	2.03368e-101
mesothelium	TMEM220	0.448691	6.08907e-101
mesothelium	AC104389.5	0.465562	9.94852e-101
mesothelium	RAI1	0.325563	2.083e-100
mesothelium	NDUFAF6	0.516304	2.34524e-100
mesothelium	LARS	0.362783	3.28323e-100
mesothelium	AP002812.2	0.411836	5.19545e-100
mesothelium	TCAF1	0.387635	9.56475e-100
mesothelium	AP000676.5	0.464381	2.59331e-99
mesothelium	SPDYE16	0.289374	3.73156e-99
mesothelium	SEC22A	0.529881	3.88319e-99
mesothelium	RUFY2	0.363179	4.20774e-99
mesothelium	ABCB7	0.498771	1.14775e-98
mesothelium	ELOA-AS1	0.442746	1.39176e-98
mesothelium	MED14	0.457744	1.61354e-98
mesothelium	ERVMER61-1	0.48629	1.8361e-98
mesothelium	AZIN1	0.446311	1.92127e-98
mesothelium	KAT6B	0.446324	3.9981e-98
mesothelium	SLC48A1	0.305876	7.09062e-98
mesothelium	TOGARAM1	0.38065	7.27764e-98
mesothelium	RDH10	0.398228	7.62293e-98
mesothelium	RARB	0.40109	9.44747e-98
mesothelium	AL035427.1	0.36805	9.75196e-98
mesothelium	SPACA6	0.314538	1.17273e-97
mesothelium	E2F5	0.261336	2.03046e-97
mesothelium	AC008269.1	0.441541	2.54674e-97
mesothelium	AC015712.1	0.273704	2.73236e-97
mesothelium	LARP1B	0.518824	3.40037e-97
mesothelium	USP47	0.44386	3.41591e-97
mesothelium	MORC4	0.336707	3.75716e-97
mesothelium	IFT140	0.394172	4.78335e-97
mesothelium	ATXN2	0.413769	1.7788e-96
mesothelium	FGFR1OP	0.377417	1.81006e-96
mesothelium	ATG2B	0.364276	4.33882e-96
mesothelium	MTMR12	0.415184	4.94492e-96
mesothelium	AC016831.7	0.47211	6.2765e-96
mesothelium	MDN1	0.382476	7.12096e-96
mesothelium	CDC16	0.357208	1.29696e-95
mesothelium	IQCB1	0.493195	1.35776e-95
mesothelium	TRPM7	0.403318	1.47826e-95
mesothelium	PM20D2	0.290597	1.49223e-95
mesothelium	BEND7	0.400084	3.34209e-95
mesothelium	SNHG18	0.267412	3.54932e-95
mesothelium	LINC01950	0.520423	7.14064e-95
mesothelium	APOL1	0.290094	7.25014e-95
mesothelium	SETD5	0.442655	7.72585e-95
mesothelium	AC112206.2	0.392214	1.53884e-94
mesothelium	VAPA	0.386567	1.74735e-94
mesothelium	MBTD1	0.445048	2.6244e-94
mesothelium	FAM200B	0.28784	2.68077e-94
mesothelium	ASIC2	0.348792	3.44472e-94
mesothelium	CFTR	0.324396	3.86729e-94
mesothelium	B4GALT6	0.330325	4.49355e-94
mesothelium	LRRC49	0.304343	4.79509e-94
mesothelium	BRWD1	0.431177	4.87532e-94
mesothelium	WASL	0.431975	8.61298e-94
mesothelium	SPATS2	0.427835	1.16721e-93
mesothelium	GNAL	0.460894	1.7457e-93
mesothelium	KCND3	0.410369	2.22071e-93
mesothelium	WDR19	0.418728	2.23476e-93
mesothelium	CNIH1	0.316803	4.78243e-93
mesothelium	CBFA2T2	0.452483	7.55912e-93
mesothelium	TMEM14A	0.252516	8.34284e-93
mesothelium	UFSP2	0.287328	1.19189e-92
mesothelium	CYS1	0.27914	1.24761e-92
mesothelium	GPATCH8	0.444663	1.53658e-92
mesothelium	HAS1	0.268275	2.18413e-92
mesothelium	COL27A1	0.28679	3.38171e-92
mesothelium	AC106798.1	0.40553	3.75597e-92
mesothelium	TSEN2	0.425882	3.77971e-92
mesothelium	CYP46A1	0.328526	4.88889e-92
mesothelium	PON2	0.376377	6.55252e-92
mesothelium	RHEB	0.417487	7.76731e-92
mesothelium	SPICE1	0.403451	1.27782e-91
mesothelium	RAD50	0.286679	4.14221e-91
mesothelium	UGDH-AS1	0.387506	5.256e-91
mesothelium	ZNF529	0.343887	1.37444e-90
mesothelium	FAM53A	0.250536	2.45135e-90
mesothelium	PRMT3	0.501427	2.47876e-90
mesothelium	EPB41L5	0.500808	2.74327e-90
mesothelium	CADM3	0.451555	3.75263e-90
mesothelium	RAB28	0.491579	5.17201e-90
mesothelium	ARMC10	0.342428	7.07512e-90
mesothelium	LINC02021	0.293698	7.46956e-90
mesothelium	SUCLG2-AS1	0.602485	1.25355e-89
mesothelium	UBR3	0.44795	1.86186e-89
mesothelium	CCDC171	0.537715	1.8953e-89
mesothelium	S100PBP	0.325207	5.70722e-89
mesothelium	WBP1L	0.454426	7.44081e-89
mesothelium	F5	0.285452	7.93256e-89
mesothelium	LINC00513	0.343043	1.12912e-88
mesothelium	PARP16	0.292563	1.18283e-88
mesothelium	ZDBF2	0.316086	1.24888e-88
mesothelium	C7orf50	0.335005	2.55814e-88
mesothelium	B4GALT4	0.270442	2.76434e-88
mesothelium	TMEM220-AS1	0.329143	7.89798e-88
mesothelium	KDM1A	0.326579	9.10298e-88
mesothelium	HIST1H4C	0.26357	1.04278e-87
mesothelium	MTHFS	0.370371	1.20175e-87
mesothelium	MKX	0.318714	1.8444e-87
mesothelium	AC053513.1	0.474615	2.85506e-87
mesothelium	PUM1	0.414516	2.90153e-87
mesothelium	CCDC191	0.378325	4.10282e-87
mesothelium	CCDC68	0.285025	4.88264e-87
mesothelium	MORN1	0.265149	6.70941e-87
mesothelium	ENO4	0.34171	1.50588e-86
mesothelium	CTNND2	0.331617	1.86883e-86
mesothelium	NDUFS4	0.424326	2.07175e-86
mesothelium	ECPAS	0.400797	4.25272e-86
mesothelium	POLR3B	0.378598	4.67978e-86
mesothelium	BBS1	0.298507	7.26383e-86
mesothelium	DPY19L3	0.294694	8.8465e-86
mesothelium	LUC7L2	0.377705	9.12987e-86
mesothelium	ORC2	0.382413	1.24961e-85
mesothelium	AL512380.2	0.303298	1.76548e-85
mesothelium	SPATA7	0.41573	2.28403e-85
mesothelium	AC090579.1	0.382895	1.15405e-84
mesothelium	WDR78	0.381709	1.78741e-84
mesothelium	IFT80	0.360891	1.87037e-84
mesothelium	ZKSCAN7-AS1	0.392252	4.19362e-84
mesothelium	FAM20B	0.353086	4.41654e-84
mesothelium	RAPGEF3	0.264423	6.16921e-84
mesothelium	SNX4	0.418072	6.59856e-84
mesothelium	AC211433.1	0.355213	8.21765e-84
mesothelium	FAM160B1	0.252464	9.31215e-84
mesothelium	AK3	0.317328	9.49812e-84
mesothelium	KLHL23	0.366398	1.11067e-83
mesothelium	CELF2-AS2	0.282514	2.32635e-83
mesothelium	STAT3	0.354666	8.64761e-83
mesothelium	NHS	0.582295	9.25096e-83
mesothelium	EFCAB13	0.322902	1.26926e-82
mesothelium	UBA6-AS1	0.751416	1.44433e-82
mesothelium	ASS1	0.266138	1.81881e-82
mesothelium	ZNF248	0.412508	2.43256e-82
mesothelium	CBR4	0.408035	2.91218e-82
mesothelium	AVEN	0.447486	3.02872e-82
mesothelium	PLEKHA6	0.326589	3.19682e-82
mesothelium	AC073389.2	0.283995	3.59516e-82
mesothelium	GTF2IRD2B	0.347548	3.92724e-82
mesothelium	DSTYK	0.332794	4.07226e-82
mesothelium	AC024558.2	0.272504	4.13714e-82
mesothelium	FLG-AS1	0.570182	5.08877e-82
mesothelium	LSM14A	0.404372	6.47274e-82
mesothelium	TMEM64	0.362526	6.7507e-82
mesothelium	ZNF334	0.263176	6.87412e-82
mesothelium	SLC25A26	0.453328	6.97702e-82
mesothelium	HHIPL1	0.295433	1.18466e-81
mesothelium	TAF4B	0.363168	1.4303e-81
mesothelium	SLC22A4	0.276188	1.63688e-81
mesothelium	NRG2	0.363313	2.01651e-81
mesothelium	FSIP2-AS1	0.444912	2.81997e-81
mesothelium	DHX15	0.30103	1.38771e-80
mesothelium	ADAMTS1	0.291502	2.67375e-80
mesothelium	SELENOF	0.366573	2.80735e-80
mesothelium	ZNF254	0.395656	4.3129e-80
mesothelium	STUM	0.321007	6.71698e-80
mesothelium	LARS2	0.410543	6.9438e-80
mesothelium	KLHDC1	0.410236	7.33748e-80
mesothelium	DNAAF4	0.302115	9.23414e-80
mesothelium	RIMS1	0.325322	1.02753e-79
mesothelium	PPP3CB	0.355476	1.32307e-79
mesothelium	TMEM91	0.263702	1.44501e-79
mesothelium	INO80	0.340684	1.53457e-79
mesothelium	CEP83	0.341664	1.88232e-79
mesothelium	YLPM1	0.27841	1.92055e-79
mesothelium	FARSB	0.382152	3.50077e-79
mesothelium	SLC30A9	0.366568	7.16008e-79
mesothelium	DNAJC6	0.252164	9.06008e-79
mesothelium	LANCL2	0.389723	2.19204e-78
mesothelium	LNX2	0.30722	3.36334e-78
mesothelium	NMNAT3	0.383617	4.90957e-78
mesothelium	CTPS2	0.381895	1.27742e-77
mesothelium	PPP2R2A	0.354448	1.4532e-77
mesothelium	STPG1	0.315354	1.5376e-77
mesothelium	DENND6A	0.32646	1.70078e-77
mesothelium	EYA4	0.424889	2.10062e-77
mesothelium	PHF14	0.370406	2.91335e-77
mesothelium	ESYT2	0.393621	3.80589e-77
mesothelium	ANO5	0.398491	5.69135e-77
mesothelium	PAXBP1	0.279274	6.48188e-77
mesothelium	SNAPC1	0.311093	7.70857e-77
mesothelium	EIF3E	0.260947	7.86183e-77
mesothelium	RAB3GAP2	0.335113	1.11884e-76
mesothelium	AC006299.1	0.280811	1.15909e-76
mesothelium	TRAF3IP1	0.326919	1.35959e-76
mesothelium	NOL10	0.438957	1.97212e-76
mesothelium	TRIT1	0.302927	2.41268e-76
mesothelium	PRPF40B	0.37868	3.6649e-76
mesothelium	LINC01828	0.348455	5.95825e-76
mesothelium	ATAD1	0.369822	1.02112e-75
mesothelium	ZNF337-AS1	0.301446	1.03426e-75
mesothelium	FAM177A1	0.298542	1.48777e-75
mesothelium	CAAP1	0.343692	1.90445e-75
mesothelium	WASHC3	0.342704	3.36128e-75
mesothelium	ANKS6	0.282583	3.5111e-75
mesothelium	MAPKBP1	0.337622	4.40988e-75
mesothelium	SCD5	0.335806	4.62944e-75
mesothelium	UBR2	0.347762	9.11695e-75
mesothelium	FBXO32	0.435366	9.76849e-75
mesothelium	MMS19	0.266853	1.83026e-74
mesothelium	DUSP16	0.397878	2.50441e-74
mesothelium	TRRAP	0.295971	4.68901e-74
mesothelium	BTAF1	0.257007	4.79944e-74
mesothelium	ZNF565	0.389744	4.95144e-74
mesothelium	NDUFAF2	0.436401	5.56337e-74
mesothelium	SECISBP2L	0.292171	6.26895e-74
mesothelium	PMM2	0.40656	8.85916e-74
mesothelium	ADIPOR2	0.388826	9.07081e-74
mesothelium	FAM228B	0.40213	1.21732e-73
mesothelium	PPFIA1	0.317347	1.31199e-73
mesothelium	AC097376.3	0.44492	1.33981e-73
mesothelium	SMARCC1	0.285009	1.35239e-73
mesothelium	RPGRIP1L	0.281069	1.59583e-73
mesothelium	STXBP4	0.370601	2.66694e-73
mesothelium	TEX10	0.282907	3.35865e-73
mesothelium	RUSC2	0.401175	7.03593e-73
mesothelium	MGMT	0.435894	9.28215e-73
mesothelium	MKLN1	0.338238	1.00926e-72
mesothelium	AL049828.1	0.653129	2.00931e-72
mesothelium	DCAKD	0.35883	2.30887e-72
mesothelium	HIF1A-AS3	0.4544	3.41091e-72
mesothelium	ADAMTSL4-AS1	0.39582	4.50983e-72
mesothelium	HSPB11	0.279852	8.03079e-72
mesothelium	USP54	0.269394	8.62287e-72
mesothelium	BEAN1	0.272486	1.06545e-71
mesothelium	ARL17A	0.254741	1.47308e-71
mesothelium	ZNF568	0.258554	1.77371e-71
mesothelium	METAP1D	0.27056	1.99212e-71
mesothelium	SMG6	0.324116	1.99832e-71
mesothelium	UBR1	0.324412	5.59654e-71
mesothelium	SPATA17	0.291636	6.86346e-71
mesothelium	FBXO17	0.354584	1.77609e-70
mesothelium	AP002336.2	0.378035	1.87742e-70
mesothelium	ATF2	0.318503	3.28212e-70
mesothelium	YAE1	0.253856	3.74312e-70
mesothelium	LINC00578	0.325735	4.33967e-70
mesothelium	RABGEF1	0.343605	7.31202e-70
mesothelium	TSIX	0.327521	7.77475e-70
mesothelium	SOD2	0.345769	8.89861e-70
mesothelium	FKTN	0.350466	1.00607e-69
mesothelium	SEC63	0.275892	1.23703e-69
mesothelium	FAM210A	0.291462	2.43582e-69
mesothelium	ETAA1	0.258558	3.07872e-69
mesothelium	WDR25	0.338359	3.27469e-69
mesothelium	AL359232.1	0.558479	3.38219e-69
mesothelium	GEMIN8	0.269758	4.03878e-69
mesothelium	AC012459.1	0.318455	5.96687e-69
mesothelium	CMAS	0.262564	6.09914e-69
mesothelium	CREBBP	0.272458	1.0614e-68
mesothelium	LEKR1	0.430826	1.50924e-68
mesothelium	LIN9	0.324502	3.03824e-68
mesothelium	YWHAE	0.315612	3.87036e-68
mesothelium	PPP4R3B	0.307714	5.0457e-68
mesothelium	PRTG	0.282353	6.43102e-68
mesothelium	NCOA5	0.382746	1.04887e-67
mesothelium	AC083798.2	0.292205	1.14244e-67
mesothelium	BET1	0.325631	1.52012e-67
mesothelium	ACVR2A	0.34108	1.71136e-67
mesothelium	ZFP30	0.296849	2.37885e-67
mesothelium	GLO1	0.258362	2.46554e-67
mesothelium	DDX50	0.256485	3.2644e-67
mesothelium	INTS12	0.368652	5.06399e-67
mesothelium	DGCR2	0.300724	5.09291e-67
mesothelium	ANKRD23	0.273814	6.19831e-67
mesothelium	CASD1	0.373123	7.5494e-67
mesothelium	HECTD4	0.319961	7.65218e-67
mesothelium	MAP3K13	0.413448	1.15616e-66
mesothelium	MON2	0.291863	1.7034e-66
mesothelium	ENSA	0.28334	1.88273e-66
mesothelium	TTC26	0.253683	2.68303e-66
mesothelium	LRSAM1	0.306499	3.07982e-66
mesothelium	HIST1H2AC	0.310936	3.48137e-66
mesothelium	KANTR	0.305537	3.77461e-66
mesothelium	NAA35	0.318607	4.00772e-66
mesothelium	AC007216.4	0.385385	5.19964e-66
mesothelium	ZNF585B	0.379239	5.88032e-66
mesothelium	AL031428.1	0.310023	6.61038e-66
mesothelium	GRM7	0.630048	9.5314e-66
mesothelium	CLNS1A	0.284829	1.09395e-65
mesothelium	LY6E-DT	0.313252	1.19255e-65
mesothelium	EML5	0.250517	1.30956e-65
mesothelium	TMEM163	0.264484	1.44592e-65
mesothelium	HUWE1	0.25816	1.53769e-65
mesothelium	AC104211.1	0.325627	1.80445e-65
mesothelium	GOLPH3L	0.353791	2.8071e-65
mesothelium	UBR5	0.321156	3.81828e-65
mesothelium	MINPP1	0.269876	5.25055e-65
mesothelium	TTC23	0.342106	5.95042e-65
mesothelium	TBCA	0.295196	8.00021e-65
mesothelium	COPG2	0.394196	1.17658e-64
mesothelium	GCC2-AS1	0.312065	1.9848e-64
mesothelium	SKI	0.277266	2.50242e-64
mesothelium	RBBP8	0.285263	4.13577e-64
mesothelium	AC022872.1	0.255024	4.18099e-64
mesothelium	PRIMPOL	0.297117	4.32059e-64
mesothelium	RAP2C-AS1	0.402074	6.49672e-64
mesothelium	TMEM135	0.290991	7.6615e-64
mesothelium	ZNF638	0.303672	1.24156e-63
mesothelium	ANKRD16	0.255823	5.73139e-63
mesothelium	ZNF862	0.308665	6.73134e-63
mesothelium	SIRT5	0.312263	7.22966e-63
mesothelium	WNT5B	0.255845	7.40797e-63
mesothelium	SWI5	0.292153	7.5624e-63
mesothelium	AC005562.1	0.2652	8.20115e-63
mesothelium	DHX32	0.316328	1.00698e-62
mesothelium	DTWD2	0.357409	1.07298e-62
mesothelium	FNTB	0.366932	1.28666e-62
mesothelium	ASH2L	0.30713	1.31119e-62
mesothelium	NRCAM	0.297079	1.47474e-62
mesothelium	AC053527.2	0.396897	1.52483e-62
mesothelium	MAX	0.267466	1.72911e-62
mesothelium	WDR41	0.28952	2.97923e-62
mesothelium	NARS2	0.3624	3.10243e-62
mesothelium	CKMT2-AS1	0.389292	3.96636e-62
mesothelium	LINC00476	0.310373	4.84922e-62
mesothelium	ALMS1	0.315561	7.68061e-62
mesothelium	USP45	0.351268	1.00337e-61
mesothelium	Z93930.2	0.312163	1.01985e-61
mesothelium	FBXO36	0.252999	1.17421e-61
mesothelium	UBE2G1	0.337647	1.43924e-61
mesothelium	TAPT1-AS1	0.444608	1.58726e-61
mesothelium	PRPF18	0.307724	1.8049e-61
mesothelium	AL117336.2	0.296546	2.22105e-61
mesothelium	SLIRP	0.26218	4.53629e-61
mesothelium	PIGL	0.284932	4.93165e-61
mesothelium	EIF3H	0.272852	7.41146e-61
mesothelium	POT1	0.38264	9.82722e-61
mesothelium	HBP1	0.253454	1.18395e-60
mesothelium	ZNF717	0.364992	1.4955e-60
mesothelium	TAMM41	0.259739	1.64832e-60
mesothelium	TAF2	0.27572	3.56864e-60
mesothelium	SHLD2	0.29964	3.76549e-60
mesothelium	EPHA6	0.408198	4.28143e-60
mesothelium	FBXW8	0.30213	5.40847e-60
mesothelium	DARS	0.264296	9.38216e-60
mesothelium	SNHG25	0.269385	1.01576e-59
mesothelium	HMG20A	0.287609	1.33757e-59
mesothelium	SPAG1	0.294822	1.81534e-59
mesothelium	ZNF713	0.274803	3.29757e-59
mesothelium	TWSG1	0.284448	5.35837e-59
mesothelium	NUDCD3	0.293656	6.58087e-59
mesothelium	AC010201.3	0.326293	7.33237e-59
mesothelium	MTMR1	0.298502	9.45817e-59
mesothelium	AC007923.4	0.251405	1.08592e-58
mesothelium	WDR17	0.28827	2.24363e-58
mesothelium	ARL13B	0.37719	9.19091e-58
mesothelium	LRAT	0.304382	2.17111e-57
mesothelium	HOMER2	0.290229	2.50386e-57
mesothelium	PRDM10	0.34496	2.50668e-57
mesothelium	AP001831.1	0.324233	2.84235e-57
mesothelium	PTS	0.328528	5.68869e-57
mesothelium	CTNNA2	0.382003	6.37445e-57
mesothelium	DNAJC9	0.308396	6.90897e-57
mesothelium	TMEM232	0.440611	1.00172e-56
mesothelium	CNNM2	0.355744	1.46833e-56
mesothelium	RDH10-AS1	0.294209	1.89816e-56
mesothelium	PRKRIP1	0.308655	2.1174e-56
mesothelium	FAM149B1	0.305525	4.54941e-56
mesothelium	ACTR3B	0.288766	4.5821e-56
mesothelium	TBCEL	0.319926	5.71083e-56
mesothelium	LINC00174	0.275843	1.71987e-55
mesothelium	GNG7	0.252254	5.25259e-55
mesothelium	ATF1	0.257159	5.28874e-55
mesothelium	PIGC	0.301782	9.53138e-55
mesothelium	AC068282.1	0.333226	1.14518e-54
mesothelium	ALDH18A1	0.256111	1.6685e-54
mesothelium	AC002463.1	0.351583	1.70652e-54
mesothelium	HLX-AS1	0.330516	1.96579e-54
mesothelium	AC008892.1	0.272181	2.51685e-54
mesothelium	NEXMIF	0.313033	2.8736e-54
mesothelium	EGLN1	0.281884	3.25423e-54
mesothelium	CRY1	0.319928	3.57364e-54
mesothelium	RARS	0.252212	5.37525e-54
mesothelium	HDAC2-AS2	0.301361	1.09722e-53
mesothelium	NUP35	0.270058	1.13736e-53
mesothelium	INPP5A	0.276366	2.25211e-53
mesothelium	PYGO1	0.268312	4.32742e-53
mesothelium	RTTN	0.316922	5.15285e-53
mesothelium	SCGB2B2	0.384559	6.73446e-53
mesothelium	PPP2CB	0.294104	7.43844e-53
mesothelium	C5orf66	0.379945	1.42737e-52
mesothelium	IQCH	0.313192	7.02492e-52
mesothelium	TRMT1L	0.282386	7.16464e-52
mesothelium	COG6	0.30762	2.0407e-51
mesothelium	GALNT13	0.350127	2.42325e-51
mesothelium	RAD52	0.261039	4.47069e-51
mesothelium	MCM9	0.300478	4.68334e-51
mesothelium	LINC01091	0.322544	1.20164e-50
mesothelium	TTLL11	0.31584	1.27858e-50
mesothelium	CAPS2	0.385892	1.33518e-50
mesothelium	C8orf37-AS1	0.376137	1.45607e-50
mesothelium	ZFP64	0.285352	2.38178e-50
mesothelium	PTPDC1	0.278748	2.9731e-50
mesothelium	AC107204.1	0.303824	3.62442e-50
mesothelium	RPRD1B	0.277666	3.91293e-50
mesothelium	AC040934.1	0.251449	4.16903e-50
mesothelium	UTP20	0.258829	4.236e-50
mesothelium	RHBDD1	0.316964	5.96567e-50
mesothelium	FUT10	0.269193	9.77557e-50
mesothelium	NADK2	0.271155	1.73713e-49
mesothelium	SDCBP2-AS1	0.318816	2.6208e-48
mesothelium	IFT52	0.268733	4.68381e-48
mesothelium	LINC01184	0.267955	4.98137e-48
mesothelium	MRPS35	0.259865	6.27053e-48
mesothelium	AL731577.2	0.272165	7.8112e-48
mesothelium	AC096564.1	0.26479	1.84821e-47
mesothelium	CSTF3	0.282994	1.88919e-47
mesothelium	ORC5	0.320252	2.26479e-47
mesothelium	NAF1	0.266683	2.29957e-47
mesothelium	TMEM108	0.265781	4.42146e-47
mesothelium	TRIM16	0.252243	4.70204e-47
mesothelium	HACE1	0.25802	9.64067e-47
mesothelium	SLC25A17	0.260823	1.38877e-46
mesothelium	ZNF155	0.277788	8.4363e-46
mesothelium	AC092155.1	0.313391	1.2519e-45
mesothelium	AKNAD1	0.265943	8.43495e-45
mesothelium	AL513166.1	0.334874	9.54577e-45
mesothelium	AL357153.2	0.286662	1.07282e-44
mesothelium	AC073475.1	0.393354	1.29713e-44
mesothelium	EXT2	0.275421	1.05887e-43
mesothelium	EMC1-AS1	0.255679	4.94008e-43
mesothelium	MTFR1	0.313435	6.11943e-43
mesothelium	TYW1B	0.334492	1.02106e-42
mesothelium	BCL2L2-PABPN1	0.27693	6.0354e-41
mesothelium	TTTY14	0.521296	2.45817e-40
mesothelium	ZBTB20-AS5	0.272373	3.84222e-39
mesothelium	AL078604.4	0.262615	1.13458e-38
mesothelium	NKAIN2	0.271124	3.24633e-38
mesothelium	KCNMB2-AS1	0.253078	7.04349e-37
mesothelium	AC090825.1	0.277285	7.2438e-37
mesothelium	AC079447.1	0.271427	1.13254e-35
mesothelium	AC020611.2	0.250521	1.94228e-35
mesothelium	ZRANB2-AS2	0.375628	2.28237e-35
mesothelium	NPHP4	0.254219	2.3066e-33
mesothelium	AC095032.1	0.260094	3.03175e-33
mesothelium	HSCB	0.266536	1.86121e-32
mesothelium	KIF9-AS1	0.272162	3.24906e-28
A NK indicates natural killer cells, LEC lymphatic endothelial cells, and ASPC adipose stem and progenitor cells.
B Average log2 fold change.
