## Supplementary Table 7 for "Integration of single cell omics with biobank data discovers *trans* effects of *SREBF1* abdominal obesity risk variants on adipocyte expression of more than 100 genes"

### Sheet: Sheet1
Supplementary Table 7. Significant (FDR<0.05) functional enrichments from WebGestalt for the ASPC MGSS gene set.
DescriptionA	IDB	OverlapC	Enrichment ratioD	FDRE	Overlapping genesF
extracellular organelle	GO:0043230	79	2.91286	0	GSN;COL6A2;COL1A2;S100A6;COL6A1;S100A10;CFD;FBLN2;TNXB;FSTL1;ANXA1;AHNAK;SOD3;CD248;FN1;ECM1;GLG1;ITM2B;LDHA;CD81;VASN;HSPG2;NME2;CRISPLD2;SERPINF1;METRNL;ANXA5;RHOC;TUBB;CILP;LAMB2;GPX3;OLFML3;CD63;PPIC;C1R;DDAH2;PRELP;PRDX5;APOD;TRIP10;LAMP2;ADGRG2;CXCL12;S100A16;PLBD2;TXN;RNH1;CD55;TMEM109;THY1;CRABP2;TUBA1A;AP2M1;KRT10;LTBP3;LUM;RHOB;AEBP1;YWHAH;PSMB6;TMED9;HSPA1A;PEBP1;MFGE8;RRAS;ADH5;UGDH;SDF4;LTBP2;RHOA;LGALS3;SQSTM1;PCOLCE;SLC35F6;PHPT1;PLXNA1;CKAP4;TXNDC5
extracellular vesicle	GO:1903561	79	2.91286	0	GSN;COL6A2;COL1A2;S100A6;COL6A1;S100A10;CFD;FBLN2;TNXB;FSTL1;ANXA1;AHNAK;SOD3;CD248;FN1;ECM1;GLG1;ITM2B;LDHA;CD81;VASN;HSPG2;NME2;CRISPLD2;SERPINF1;METRNL;ANXA5;RHOC;TUBB;CILP;LAMB2;GPX3;OLFML3;CD63;PPIC;C1R;DDAH2;PRELP;PRDX5;APOD;TRIP10;LAMP2;ADGRG2;CXCL12;S100A16;PLBD2;TXN;RNH1;CD55;TMEM109;THY1;CRABP2;TUBA1A;AP2M1;KRT10;LTBP3;LUM;RHOB;AEBP1;YWHAH;PSMB6;TMED9;HSPA1A;PEBP1;MFGE8;RRAS;ADH5;UGDH;SDF4;LTBP2;RHOA;LGALS3;SQSTM1;PCOLCE;SLC35F6;PHPT1;PLXNA1;CKAP4;TXNDC5
extracellular exosome	GO:0070062	77	2.86431	0	GSN;COL6A2;COL1A2;S100A6;COL6A1;S100A10;CFD;TNXB;FSTL1;ANXA1;AHNAK;SOD3;CD248;FN1;ECM1;GLG1;ITM2B;LDHA;CD81;VASN;HSPG2;NME2;CRISPLD2;SERPINF1;METRNL;ANXA5;RHOC;TUBB;CILP;LAMB2;GPX3;CD63;PPIC;C1R;DDAH2;PRELP;PRDX5;APOD;TRIP10;LAMP2;ADGRG2;CXCL12;S100A16;PLBD2;TXN;RNH1;CD55;TMEM109;THY1;CRABP2;TUBA1A;AP2M1;KRT10;LTBP3;LUM;RHOB;AEBP1;YWHAH;PSMB6;TMED9;HSPA1A;PEBP1;MFGE8;RRAS;ADH5;UGDH;SDF4;LTBP2;RHOA;LGALS3;SQSTM1;PCOLCE;SLC35F6;PHPT1;PLXNA1;CKAP4;TXNDC5
extracellular matrix	GO:0031012	55	8.91143	0	COL6A2;COL1A2;COL1A1;S100A6;COL3A1;CCDC80;COL6A1;S100A10;SPARC;FBLN2;TNXB;TIMP2;MMP2;CTHRC1;PRG4;ANXA1;THBS2;SOD3;CD248;CCN5;FN1;ECM1;GLG1;VASN;ADAMTS2;HSPG2;CRISPLD2;SERPINF1;ANXA5;MFAP5;CILP;CD151;OLFML2A;LAMB2;ELN;PRELP;LRRC17;ADAMTSL4;GPC3;MMP14;WNT11;LTBP3;DCN;LUM;AEBP1;CCN2;MFGE8;ADAMTS5;LTBP4;LTBP2;LGALS3;PCOLCE;COL5A1;MFAP2;MXRA7
collagen-containing extracellular matrix	GO:0062023	46	9.54402	0	COL6A2;COL1A2;COL1A1;S100A6;COL3A1;CCDC80;COL6A1;S100A10;SPARC;FBLN2;TNXB;TIMP2;MMP2;CTHRC1;PRG4;ANXA1;THBS2;SOD3;FN1;ECM1;ADAMTS2;HSPG2;SERPINF1;ANXA5;MFAP5;CILP;CD151;LAMB2;ELN;PRELP;ADAMTSL4;GPC3;LTBP3;DCN;LUM;AEBP1;CCN2;MFGE8;ADAMTS5;LTBP4;LTBP2;LGALS3;PCOLCE;COL5A1;MFAP2;MXRA7
extracellular matrix structural constituent	GO:0005201	28	13.1362	0	COL6A2;COL1A2;COL1A1;COL3A1;COL6A1;SPARC;FBLN2;TNXB;CTHRC1;PRG4;THBS2;FN1;ECM1;HSPG2;MFAP5;CILP;LAMB2;ELN;PRELP;DCN;LUM;AEBP1;MFGE8;LTBP4;LTBP2;PCOLCE;COL5A1;MFAP2
extracellular matrix organization	GO:0030198	30	6.71168	1.77953e-13	GSN;COL6A2;COL1A2;COL1A1;COL3A1;CCDC80;COL6A1;SPARC;FBLN2;TNXB;TIMP2;MMP2;FN1;ADAMTS2;HSPG2;CRISPLD2;MFAP5;OLFML2A;LAMB2;ELN;CTSK;ADAMTSL4;MMP14;DCN;LUM;AEBP1;CCN2;ADAMTS5;COL5A1;MFAP2
growth factor binding	GO:0019838	20	10.839	2.33563e-12	COL1A2;COL1A1;COL3A1;COL6A1;IGFBP5;CCN5;GLG1;VASN;PDGFRB;HTRA3;IGFBP6;S100A13;DUSP1;LTBP3;RHBDF1;CCN2;LTBP4;LTBP2;FGFR1;COL5A1
extracellular structure organization	GO:0043062	30	5.83895	6.36676e-12	GSN;COL6A2;COL1A2;COL1A1;COL3A1;CCDC80;COL6A1;SPARC;FBLN2;TNXB;TIMP2;MMP2;FN1;ADAMTS2;HSPG2;CRISPLD2;MFAP5;OLFML2A;LAMB2;ELN;CTSK;ADAMTSL4;MMP14;DCN;LUM;AEBP1;CCN2;ADAMTS5;COL5A1;MFAP2
glycosaminoglycan binding	GO:0005539	21	7.85826	2.74047e-10	CCDC80;TNXB;FSTL1;THBS2;SOD3;CCN5;FN1;TENM1;CRISPLD2;ANXA5;PRELP;PCOLCE2;DCN;CCN2;ADAMTS5;LTBP4;LTBP2;FGFR1;PCOLCE;COL5A1;C1QBP
heparin binding	GO:0008201	18	8.63809	2.65124e-09	CCDC80;TNXB;FSTL1;THBS2;SOD3;CCN5;FN1;TENM1;CRISPLD2;ANXA5;PRELP;PCOLCE2;CCN2;ADAMTS5;LTBP2;FGFR1;PCOLCE;COL5A1
structural molecule activity	GO:0005198	36	3.74079	5.92752e-09	COL6A2;COL1A2;COL1A1;COL3A1;COL6A1;SPARC;FBLN2;TNXB;CTHRC1;PRG4;ANXA1;AHNAK;THBS2;FN1;ECM1;HSPG2;MFAP5;TUBB;CILP;LAMB2;ELN;PRELP;TUBA1A;UPF3A;KRT10;DCN;LUM;AEBP1;MAP1A;MFGE8;LTBP4;LTBP2;SAV1;PCOLCE;COL5A1;MFAP2
vasculature development	GO:0001944	35	3.78711	7.90263e-09	COL1A2;COL1A1;COL3A1;SPARC;MMP2;ANXA1;THBS2;FN1;ECM1;PDGFRB;HSPG2;SERPINF1;PLXDC1;VASH2;KLF4;APOD;SGCB;GPC3;RNH1;THY1;MMP14;WNT11;DCN;NPR1;PRRX1;JUN;RHOB;CCN2;MFGE8;RRAS;RHOA;ACKR3;FGFR1;COL5A1;HDAC7
integrin binding	GO:0005178	16	9.48922	8.18895e-09	COL3A1;TNXB;TIMP2;CCN5;FN1;CD81;CD151;LAMB2;CXCL12;THY1;MMP14;CCN2;MFGE8;ADAMTS5;LTBP4;COL5A1
blood vessel development	GO:0001568	34	3.85821	8.45785e-09	COL1A2;COL1A1;COL3A1;SPARC;MMP2;ANXA1;THBS2;FN1;ECM1;PDGFRB;HSPG2;SERPINF1;PLXDC1;VASH2;KLF4;APOD;GPC3;RNH1;THY1;MMP14;WNT11;DCN;NPR1;PRRX1;JUN;RHOB;CCN2;MFGE8;RRAS;RHOA;ACKR3;FGFR1;COL5A1;HDAC7
cardiovascular system development	GO:0072358	35	3.73567	9.43066e-09	COL1A2;COL1A1;COL3A1;SPARC;MMP2;ANXA1;THBS2;FN1;ECM1;PDGFRB;HSPG2;SERPINF1;PLXDC1;VASH2;KLF4;APOD;SGCB;GPC3;RNH1;THY1;MMP14;WNT11;DCN;NPR1;PRRX1;JUN;RHOB;CCN2;MFGE8;RRAS;RHOA;ACKR3;FGFR1;COL5A1;HDAC7
cell motility	GO:0048870	51	2.67404	3.10439e-08	COL1A2;COL1A1;COL3A1;SPARC;IGFBP5;CTHRC1;ANXA1;CD248;FN1;ECM1;GLG1;HSD3B7;CD81;PDGFRB;CAVIN1;SERPINF1;ANXA5;RHOC;CD151;KANK2;CD63;KLF4;APOD;CXCL12;DUSP1;GPC3;THY1;MMP14;WNT11;DCN;JUN;CSF1;RHOB;RHBDF1;CXCL14;CCN2;RRAS;NDN;MYADM;RHOA;LGALS3;ACKR3;ACKR4;FGFR1;COL5A1;SBDS;PHPT1;HDAC7;PLXNA1;ACAP3;C1QBP
localization of cell	GO:0051674	51	2.67404	3.10439e-08	COL1A2;COL1A1;COL3A1;SPARC;IGFBP5;CTHRC1;ANXA1;CD248;FN1;ECM1;GLG1;HSD3B7;CD81;PDGFRB;CAVIN1;SERPINF1;ANXA5;RHOC;CD151;KANK2;CD63;KLF4;APOD;CXCL12;DUSP1;GPC3;THY1;MMP14;WNT11;DCN;JUN;CSF1;RHOB;RHBDF1;CXCL14;CCN2;RRAS;NDN;MYADM;RHOA;LGALS3;ACKR3;ACKR4;FGFR1;COL5A1;SBDS;PHPT1;HDAC7;PLXNA1;ACAP3;C1QBP
blood vessel morphogenesis	GO:0048514	30	3.89666	9.72871e-08	COL3A1;SPARC;MMP2;ANXA1;THBS2;FN1;ECM1;PDGFRB;HSPG2;SERPINF1;PLXDC1;VASH2;KLF4;APOD;RNH1;THY1;MMP14;WNT11;DCN;NPR1;PRRX1;JUN;RHOB;CCN2;MFGE8;RRAS;RHOA;ACKR3;FGFR1;HDAC7
cell migration	GO:0016477	47	2.71323	1.18204e-07	COL1A2;COL1A1;COL3A1;SPARC;IGFBP5;CTHRC1;ANXA1;CD248;FN1;ECM1;GLG1;HSD3B7;PDGFRB;SERPINF1;RHOC;CD151;KANK2;CD63;KLF4;APOD;CXCL12;DUSP1;GPC3;THY1;MMP14;WNT11;DCN;JUN;CSF1;RHOB;RHBDF1;CXCL14;CCN2;RRAS;NDN;MYADM;RHOA;LGALS3;ACKR3;ACKR4;FGFR1;COL5A1;SBDS;HDAC7;PLXNA1;ACAP3;C1QBP
angiogenesis	GO:0001525	27	4.15008	1.95882e-07	SPARC;MMP2;ANXA1;THBS2;FN1;ECM1;PDGFRB;HSPG2;SERPINF1;PLXDC1;VASH2;KLF4;APOD;RNH1;THY1;MMP14;DCN;NPR1;JUN;RHOB;CCN2;MFGE8;RRAS;RHOA;ACKR3;FGFR1;HDAC7
sulfur compound binding	GO:1901681	19	5.91315	2.67769e-07	CCDC80;TNXB;FSTL1;THBS2;SOD3;CCN5;FN1;TENM1;CRISPLD2;ANXA5;PRELP;PCOLCE2;PTGES;CCN2;ADAMTS5;LTBP2;FGFR1;PCOLCE;COL5A1
locomotion	GO:0040011	53	2.42496	3.38182e-07	COL1A2;COL1A1;COL3A1;SPARC;IGFBP5;CTHRC1;ANXA1;CD248;FN1;ECM1;GLG1;HSD3B7;CD81;PDGFRB;CAVIN1;SERPINF1;ANXA5;RHOC;ENAH;CD151;LAMB2;KANK2;CD63;KLF4;APOD;CXCL12;DUSP1;GPC3;THY1;MMP14;WNT11;DCN;JUN;CSF1;RHOB;RHBDF1;CXCL14;CCN2;RRAS;NDN;MYADM;RHOA;LGALS3;ACKR3;ACKR4;FGFR1;COL5A1;SBDS;PHPT1;HDAC7;PLXNA1;ACAP3;C1QBP
regulation of cell motility	GO:2000145	36	3.10024	5.48992e-07	COL1A1;COL3A1;SPARC;IGFBP5;ANXA1;FN1;ECM1;CD81;PDGFRB;CAVIN1;SERPINF1;ANXA5;RHOC;CD151;KLF4;APOD;CXCL12;DUSP1;THY1;MMP14;WNT11;DCN;JUN;CSF1;RHOB;CXCL14;RRAS;MYADM;RHOA;LGALS3;ACKR3;FGFR1;PHPT1;HDAC7;PLXNA1;C1QBP
platelet-derived growth factor binding	GO:0048407	6	41.9107	5.48992e-07	COL1A2;COL1A1;COL3A1;COL6A1;PDGFRB;COL5A1
tissue development	GO:0009888	53	2.37653	6.15487e-07	GSN;COL6A2;COL1A1;COL3A1;COL6A1;IGFBP5;MMP2;CTHRC1;ANXA1;FN1;ECM1;GLG1;VASN;SELENOM;PDGFRB;NME2;RHOC;CD151;LAMB2;KANK2;KLF4;CTSK;MSX1;APOD;SGCB;LRRC17;ADAMTSL4;GPC3;MMP14;CRABP2;WNT11;AP2M1;KRT10;DCN;PRRX1;JUN;LUM;CSF1;OSR2;RHOB;SFRP4;CCN2;MYADM;SAV1;RHOA;LGALS3;FGFR1;FKBP8;COL5A1;TAGLN;SBDS;PLXNA1;MCOLN3
tube development	GO:0035295	38	2.88516	1.21169e-06	COL3A1;SPARC;IGFBP5;MMP2;CTHRC1;ANXA1;THBS2;FN1;ECM1;PDGFRB;ADAMTS2;HSPG2;CRISPLD2;SERPINF1;PLXDC1;VASH2;KLF4;APOD;GPC3;RNH1;THY1;MMP14;WNT11;DCN;NPR1;PRRX1;JUN;CSF1;RHOB;CCN2;MFGE8;RRAS;SAV1;RHOA;ACKR3;FGFR1;FKBP8;HDAC7
collagen metabolic process	GO:0032963	12	9.42991	1.82085e-06	COL1A1;TNXB;MMP2;PDGFRB;ADAMTS2;TRAM2;CTSK;MRC2;MMP14;CCN2;LARP6;COL5A1
cell proliferation	GO:0008283	55	2.2365	2.22603e-06	S100A6;SPARC;IGFBP5;TIMP2;MMP2;CTHRC1;PRG4;ANXA1;DBN1;CD248;FN1;ECM1;CD81;PDGFRB;TENM1;NME2;SERPINF1;CD151;ELN;VASH2;KANK2;IGFBP6;KLF4;MSX1;APOD;CXCL12;LRRC17;S100A13;DUSP1;TXN;GPC3;CD55;MMP14;IL15RA;WNT11;LTBP3;NPR1;PTGES;PRRX1;JUN;CSF1;OSR2;RHBDF1;NUMBL;HSPA1A;SFRP4;CCN2;NDN;SAV1;RHOA;LGALS3;FGFR1;PTGFR;SBDS;SLC35F6
regulation of locomotion	GO:0040012	36	2.88303	3.09104e-06	COL1A1;COL3A1;SPARC;IGFBP5;ANXA1;FN1;ECM1;CD81;PDGFRB;CAVIN1;SERPINF1;ANXA5;RHOC;CD151;KLF4;APOD;CXCL12;DUSP1;THY1;MMP14;WNT11;DCN;JUN;CSF1;RHOB;CXCL14;RRAS;MYADM;RHOA;LGALS3;ACKR3;FGFR1;PHPT1;HDAC7;PLXNA1;C1QBP
circulatory system development	GO:0072359	38	2.76175	3.48536e-06	COL1A2;COL1A1;COL3A1;SPARC;MMP2;ANXA1;THBS2;FN1;ECM1;PDGFRB;HSPG2;SERPINF1;PLXDC1;ELN;VASH2;KLF4;MSX1;APOD;SGCB;GPC3;RNH1;THY1;MMP14;WNT11;DCN;NPR1;PRRX1;JUN;RHOB;CCN2;MFGE8;RRAS;SAV1;RHOA;ACKR3;FGFR1;COL5A1;HDAC7
tube morphogenesis	GO:0035239	33	3.04191	3.61606e-06	COL3A1;SPARC;MMP2;CTHRC1;ANXA1;THBS2;FN1;ECM1;PDGFRB;HSPG2;SERPINF1;PLXDC1;VASH2;KLF4;APOD;GPC3;RNH1;THY1;MMP14;WNT11;DCN;NPR1;PRRX1;JUN;CSF1;RHOB;CCN2;MFGE8;RRAS;RHOA;ACKR3;FGFR1;HDAC7
regulation of cellular component movement	GO:0051270	36	2.85035	3.74999e-06	COL1A1;COL3A1;SPARC;IGFBP5;ANXA1;FN1;ECM1;CD81;PDGFRB;CAVIN1;SERPINF1;ANXA5;RHOC;CD151;KLF4;APOD;CXCL12;DUSP1;THY1;MMP14;WNT11;DCN;JUN;CSF1;RHOB;CXCL14;RRAS;MYADM;RHOA;LGALS3;ACKR3;FGFR1;PHPT1;HDAC7;PLXNA1;C1QBP
movement of cell or subcellular component	GO:0006928	55	2.19393	3.74999e-06	COL1A2;COL1A1;COL3A1;SPARC;IGFBP5;CTHRC1;ANXA1;CD248;FN1;ECM1;GLG1;HSD3B7;CD81;PDGFRB;CAVIN1;SERPINF1;ANXA5;RHOC;ENAH;CD151;LAMB2;KANK2;CD63;KLF4;APOD;CXCL12;DUSP1;GPC3;THY1;MMP14;WNT11;DCN;JUN;CSF1;RHOB;RHBDF1;CXCL14;MAP1A;CCN2;RRAS;DYNLL1;NDN;MYADM;RHOA;LGALS3;ACKR3;ACKR4;FGFR1;COL5A1;SBDS;PHPT1;HDAC7;PLXNA1;ACAP3;C1QBP
cell adhesion molecule binding	GO:0050839	25	3.68068	6.23822e-06	COL3A1;TNXB;TIMP2;ANXA1;AHNAK;DBN1;CCN5;FN1;LDHA;CD81;VASN;TENM1;CD151;LAMB2;CXCL12;THY1;MMP14;ARGLU1;PSMB6;HSPA1A;CCN2;MFGE8;ADAMTS5;LTBP4;COL5A1
positive regulation of cell motility	GO:2000147	25	3.66352	6.65164e-06	COL1A1;SPARC;IGFBP5;ANXA1;FN1;PDGFRB;CAVIN1;RHOC;CD151;CXCL12;THY1;MMP14;WNT11;JUN;CSF1;RHOB;CXCL14;MYADM;RHOA;LGALS3;ACKR3;FGFR1;PHPT1;HDAC7;C1QBP
skeletal system development	GO:0001501	25	3.63808	7.42529e-06	COL6A2;COL1A2;COL1A1;COL3A1;COL6A1;SPARC;MMP2;ECM1;GLG1;HOXC6;CTSK;PRELP;MSX1;LRRC17;MMP14;WNT11;PRRX1;LUM;OSR2;AEBP1;SFRP4;CCN2;RHOA;FGFR1;SBDS
extracellular matrix component	GO:0044420	9	12.5732	8.83552e-06	COL1A2;COL1A1;COL3A1;MFAP5;LAMB2;ELN;LUM;COL5A1;MFAP2
positive regulation of cellular component movement	GO:0051272	25	3.57194	1.00997e-05	COL1A1;SPARC;IGFBP5;ANXA1;FN1;PDGFRB;CAVIN1;RHOC;CD151;CXCL12;THY1;MMP14;WNT11;JUN;CSF1;RHOB;CXCL14;MYADM;RHOA;LGALS3;ACKR3;FGFR1;PHPT1;HDAC7;C1QBP
regulation of cell migration	GO:0030334	32	2.93253	1.17393e-05	COL1A1;COL3A1;SPARC;IGFBP5;ANXA1;FN1;ECM1;PDGFRB;SERPINF1;RHOC;CD151;KLF4;APOD;CXCL12;DUSP1;THY1;MMP14;WNT11;DCN;JUN;CSF1;RHOB;CXCL14;RRAS;MYADM;RHOA;LGALS3;ACKR3;FGFR1;HDAC7;PLXNA1;C1QBP
positive regulation of locomotion	GO:0040017	25	3.47711	1.62247e-05	COL1A1;SPARC;IGFBP5;ANXA1;FN1;PDGFRB;CAVIN1;RHOC;CD151;CXCL12;THY1;MMP14;WNT11;JUN;CSF1;RHOB;CXCL14;MYADM;RHOA;LGALS3;ACKR3;FGFR1;PHPT1;HDAC7;C1QBP
regulation of developmental process	GO:0050793	62	1.96358	1.79878e-05	COL1A1;COL3A1;S100A10;SPARC;IGFBP5;TIMP2;CTHRC1;ANXA1;THBS2;DBN1;FN1;ECM1;GLG1;VASN;PDGFRB;HSPG2;NME2;SERPINF1;METRNL;RHOC;VASH2;KLF4;CTSK;MSX1;CXCL12;LRRC17;S100A13;GPC3;RNH1;THY1;MMP14;CRABP2;WNT11;AP2M1;KRT10;LTBP3;DCN;NPR1;PRRX1;JUN;CSF1;OSR2;RHOB;YWHAH;CXCL14;NUMBL;HSPA1A;SFRP4;CCN2;RRAS;LTBP4;MYADM;SAV1;RHOA;LGALS3;FGFR1;COL5A1;EID1;HDAC7;PLXNA1;ACAP3;C1QBP
connective tissue development	GO:0061448	17	4.81407	2.47002e-05	COL6A2;COL1A1;COL6A1;ECM1;GLG1;SELENOM;PDGFRB;CTSK;MSX1;WNT11;PRRX1;LUM;CSF1;OSR2;CCN2;FGFR1;COL5A1
fibrillar collagen trimer	GO:0005583	5	34.9256	2.90536e-05	COL1A2;COL1A1;COL3A1;LUM;COL5A1
banded collagen fibril	GO:0098643	5	34.9256	2.90536e-05	COL1A2;COL1A1;COL3A1;LUM;COL5A1
regulation of multicellular organismal development	GO:2000026	52	2.09957	3.29245e-05	COL1A1;COL3A1;SPARC;TIMP2;CTHRC1;ANXA1;THBS2;DBN1;FN1;ECM1;GLG1;VASN;PDGFRB;HSPG2;NME2;SERPINF1;VASH2;KLF4;CTSK;MSX1;CXCL12;LRRC17;GPC3;RNH1;THY1;MMP14;CRABP2;WNT11;AP2M1;DCN;NPR1;PRRX1;JUN;CSF1;OSR2;RHOB;YWHAH;NUMBL;HSPA1A;SFRP4;CCN2;RRAS;MYADM;SAV1;RHOA;LGALS3;FGFR1;COL5A1;HDAC7;PLXNA1;ACAP3;C1QBP
growth	GO:0040007	34	2.67515	3.30962e-05	GSN;COL6A2;COL6A1;IGFBP5;ANXA1;CCN5;FN1;ECM1;SELENOM;PDGFRB;MT2A;LAMB2;HTRA3;IGFBP6;MSX1;APOD;CXCL12;GPC3;MMP14;CRABP2;WNT11;NPR1;CSF1;HSPA1A;CCN2;NDN;LTBP4;SAV1;RHOA;FGFR1;SQSTM1;FKBP8;SBDS;PLXNA1
regulation of anatomical structure morphogenesis	GO:0022603	35	2.62254	3.3483e-05	S100A10;SPARC;CTHRC1;ANXA1;THBS2;DBN1;FN1;ECM1;HSPG2;SERPINF1;RHOC;VASH2;KLF4;MSX1;CXCL12;S100A13;GPC3;RNH1;THY1;CRABP2;WNT11;AP2M1;DCN;NPR1;CSF1;RHOB;YWHAH;RRAS;MYADM;RHOA;FGFR1;COL5A1;HDAC7;PLXNA1;C1QBP
regulation of cell proliferation	GO:0042127	44	2.28793	3.36107e-05	S100A6;SPARC;IGFBP5;TIMP2;MMP2;CTHRC1;ANXA1;CD248;FN1;ECM1;CD81;PDGFRB;TENM1;NME2;SERPINF1;VASH2;KANK2;IGFBP6;KLF4;MSX1;APOD;CXCL12;S100A13;DUSP1;GPC3;CD55;WNT11;LTBP3;NPR1;PTGES;PRRX1;JUN;CSF1;OSR2;HSPA1A;SFRP4;CCN2;NDN;SAV1;RHOA;LGALS3;FGFR1;PTGFR;SLC35F6
signaling receptor binding	GO:0005102	42	2.347	3.36107e-05	COL3A1;TNXB;TIMP2;CTHRC1;ANXA1;CCN5;FN1;ECM1;GLG1;CD81;PDGFRB;HSPG2;METRNL;ANXA5;TUBB;CD151;LAMB2;IGFBP6;PRDX5;CXCL12;S100A13;WIPI1;THY1;MMP14;WNT11;AP2M1;CSF1;YWHAH;CXCL14;HSPA1A;CCN2;PEBP1;MFGE8;ADAMTS5;LTBP4;LGALS3;LEPROT;FGFR1;SQSTM1;COL5A1;RER1;C1QBP
protein-containing complex binding	GO:0044877	36	2.56016	3.69037e-05	GSN;COL3A1;SPARC;TNXB;TIMP2;CCN5;FN1;CD81;NME2;TUBB;CD151;LAMB2;CTSK;MRC2;CXCL12;SACS;PCOLCE2;THY1;MMP14;GPSM2;DCN;FLNC;LUM;AEBP1;CCN2;MFGE8;ADAMTS5;RRAS;LTBP4;LGALS3;SMARCD2;PCOLCE;COL5A1;TAGLN;SBDS;C1QBP
positive regulation of cell migration	GO:0030335	23	3.50102	3.96952e-05	COL1A1;SPARC;IGFBP5;ANXA1;FN1;PDGFRB;RHOC;CD151;CXCL12;THY1;MMP14;WNT11;JUN;CSF1;RHOB;CXCL14;MYADM;RHOA;LGALS3;ACKR3;FGFR1;HDAC7;C1QBP
collagen binding	GO:0005518	9	9.75508	6.36265e-05	SPARC;FN1;CTSK;MRC2;PCOLCE2;DCN;LUM;AEBP1;PCOLCE
lysosome	GO:0005764	27	2.96228	8.90105e-05	COL6A1;ANXA1;AHNAK;VASN;PDGFRB;HSPG2;TUBB;CD63;CTSK;LAPTM4A;PRELP;TRIP10;LAMP2;S100A13;PLBD2;CTSO;GPC3;AP2M1;DCN;LUM;NDUFC2;SQSTM1;RRAGA;SLC35F6;CKAP4;MCOLN3;TXNDC5
endoplasmic reticulum lumen	GO:0005788	17	4.32681	8.90105e-05	COL6A2;COL1A2;COL1A1;COL3A1;COL6A1;IGFBP5;FSTL1;FN1;LAMB2;ADAMTSL4;GPC3;CSF1;MFGE8;ADAMTS5;COL5A1;CKAP4;TXNDC5
lytic vacuole	GO:0000323	27	2.95711	9.01602e-05	COL6A1;ANXA1;AHNAK;VASN;PDGFRB;HSPG2;TUBB;CD63;CTSK;LAPTM4A;PRELP;TRIP10;LAMP2;S100A13;PLBD2;CTSO;GPC3;AP2M1;DCN;LUM;NDUFC2;SQSTM1;RRAGA;SLC35F6;CKAP4;MCOLN3;TXNDC5
response to acid chemical	GO:0001101	18	4.07047	9.60237e-05	GSN;COL1A2;COL1A1;COL3A1;COL6A1;SPARC;MMP2;PDGFRB;NME2;SERPINF1;KLF4;DUSP1;WNT11;PTGES;CCN2;RHOA;PTGFR;RRAGA
collagen fibril organization	GO:0030199	8	10.9332	0.000108522	COL1A2;COL1A1;COL3A1;TNXB;ADAMTS2;LUM;AEBP1;COL5A1
response to growth factor	GO:0070848	27	2.90648	0.000119944	COL1A2;COL1A1;COL3A1;SPARC;FSTL1;ANXA1;GLG1;VASN;PDGFRB;CILP;HTRA3;CD63;KLF4;MSX1;GPC3;DCN;JUN;LUM;HSPA1A;SFRP4;CCN2;NDN;LTBP4;LTBP2;RHOA;FGFR1;FKBP8
biological adhesion	GO:0022610	40	2.27982	0.000121458	GSN;COL6A2;COL1A1;COL3A1;CCDC80;COL6A1;S100A10;FBLN2;TNXB;ANXA1;PCDH18;THBS2;CCN5;FN1;CD81;SSPN;TENM1;NME2;CD151;LAMB2;CD63;KLF4;APOD;CXCL12;DUSP1;CD55;THY1;MMP14;CSF1;RHOB;CCN2;MFGE8;ARL2;MYADM;RHOA;LGALS3;ACKR3;COL5A1;PLXNA1;C1QBP
lysosomal lumen	GO:0043202	10	7.66659	0.000121458	PDGFRB;HSPG2;CTSK;PRELP;LAMP2;PLBD2;GPC3;DCN;LUM;TXNDC5
anatomical structure formation involved in morphogenesis	GO:0048646	34	2.49994	0.000121458	COL1A1;COL6A1;SPARC;MMP2;CTHRC1;ANXA1;THBS2;FN1;ECM1;PDGFRB;HSPG2;SERPINF1;PLXDC1;VASH2;KLF4;MSX1;APOD;RNH1;THY1;MMP14;WNT11;DCN;NPR1;JUN;RHOB;CCN2;MFGE8;RRAS;RHOA;ACKR3;FGFR1;COL5A1;SF3B6;HDAC7
regulation of proteolysis	GO:0030162	27	2.89163	0.00012234	GSN;TIMP2;FN1;ECM1;GLG1;C1S;CD81;SERPINF1;KLF4;C1R;PRDX5;PI16;GPC3;PCOLCE2;CD55;MMP14;SNX33;RHBDF1;SUMO2;MAP1A;HSPA1A;CCN2;PEBP1;LTBP4;RHOA;PCOLCE;C1QBP
animal organ morphogenesis	GO:0009887	32	2.58908	0.00012234	COL6A2;COL1A2;COL1A1;COL3A1;COL6A1;IGFBP5;MMP2;CTHRC1;GLG1;PDGFRB;ELN;MSX1;GPC3;THY1;NFIC;MMP14;WNT11;AP2M1;DCN;PRRX1;JUN;CSF1;OSR2;SFRP4;CCN2;ADAMTS5;SAV1;RHOA;FGFR1;COL5A1;MFAP2;PLXNA1
ossification	GO:0001503	19	3.77992	0.00012435	COL1A1;COL6A1;SPARC;IGFBP5;MMP2;CTHRC1;ECM1;CTSK;MRC2;LRRC17;GPC3;MMP14;WNT11;CSF1;OSR2;CCN2;RHOA;SBDS;HDAC7
leukocyte migration	GO:0050900	18	3.92913	0.000137193	COL1A2;COL1A1;ANXA1;FN1;ECM1;GLG1;HSD3B7;APOD;CXCL12;DUSP1;THY1;MMP14;CSF1;CXCL14;RHOA;LGALS3;SBDS;C1QBP
collagen trimer	GO:0005581	9	8.70453	0.000137193	COL6A2;COL1A2;COL1A1;COL3A1;COL6A1;CTHRC1;DCN;LUM;COL5A1
extracellular matrix binding	GO:0050840	8	10.2638	0.00015355	SPARC;FBLN2;CD248;ECM1;OLFML2A;DCN;ADAMTS5;LGALS3
positive regulation of cellular component organization	GO:0051130	38	2.30813	0.000160062	GSN;S100A10;ANXA1;THBS2;DBN1;FN1;PDGFRB;TENM1;NME2;SERPINF1;RHOC;CD151;CD63;MSX1;CXCL12;GPC3;TPPP3;THY1;CRABP2;GPSM2;WNT11;DCN;JUN;YWHAH;TMED9;HSPA1A;SFRP4;CCN2;PEBP1;MFGE8;ARL2;DYNLL1;MYADM;RHOA;LEPROT;FGFR1;PLXNA1;C1QBP
cellular response to growth factor stimulus	GO:0071363	26	2.90839	0.000163898	COL1A2;COL1A1;COL3A1;SPARC;FSTL1;ANXA1;GLG1;VASN;PDGFRB;CILP;HTRA3;CD63;KLF4;MSX1;GPC3;DCN;JUN;HSPA1A;SFRP4;CCN2;NDN;LTBP4;LTBP2;RHOA;FGFR1;FKBP8
cell adhesion	GO:0007155	39	2.23702	0.000237843	GSN;COL6A2;COL1A1;COL3A1;CCDC80;COL6A1;S100A10;FBLN2;TNXB;ANXA1;PCDH18;THBS2;CCN5;FN1;SSPN;TENM1;NME2;CD151;LAMB2;CD63;KLF4;APOD;CXCL12;DUSP1;CD55;THY1;MMP14;CSF1;RHOB;CCN2;MFGE8;ARL2;MYADM;RHOA;LGALS3;ACKR3;COL5A1;PLXNA1;C1QBP
vacuole	GO:0005773	28	2.6874	0.000282865	COL6A1;ANXA1;AHNAK;VASN;PDGFRB;HSPG2;TUBB;CD63;CTSK;LAPTM4A;PRELP;TRIP10;LAMP2;S100A13;WIPI1;PLBD2;CTSO;GPC3;AP2M1;DCN;LUM;NDUFC2;SQSTM1;RRAGA;SLC35F6;CKAP4;MCOLN3;TXNDC5
supramolecular fiber organization	GO:0097435	25	2.88376	0.000300193	GSN;COL1A2;COL1A1;COL3A1;S100A10;TNXB;DBN1;PDGFRB;ADAMTS2;TENM1;RHOC;MFAP5;CXCL12;TPPP3;WNT11;LUM;RHOB;AEBP1;HSPA1A;CCN2;ARL2;LTBP2;MYADM;RHOA;COL5A1
regulation of leukocyte migration	GO:0002685	12	5.46661	0.000309654	ANXA1;ECM1;APOD;CXCL12;DUSP1;THY1;MMP14;CSF1;CXCL14;RHOA;LGALS3;C1QBP
positive regulation of developmental process	GO:0051094	38	2.23472	0.000321963	COL1A1;S100A10;TIMP2;CTHRC1;ANXA1;THBS2;DBN1;FN1;ECM1;PDGFRB;NME2;SERPINF1;METRNL;VASH2;KLF4;CXCL12;MMP14;CRABP2;KRT10;LTBP3;DCN;JUN;CSF1;OSR2;RHOB;NUMBL;HSPA1A;SFRP4;CCN2;RRAS;MYADM;SAV1;RHOA;LGALS3;FGFR1;HDAC7;PLXNA1;C1QBP
vacuolar part	GO:0044437	23	2.98744	0.000423488	COL6A1;AHNAK;VASN;PDGFRB;HSPG2;TUBB;CD63;CTSK;LAPTM4A;PRELP;LAMP2;WIPI1;PLBD2;GPC3;AP2M1;DCN;LUM;NDUFC2;RRAGA;SLC35F6;CKAP4;MCOLN3;TXNDC5
extracellular matrix structural constituent conferring compression resistance	GO:0030021	5	19.6456	0.00053105	PRG4;HSPG2;PRELP;DCN;LUM
cartilage development	GO:0051216	13	4.75151	0.00053105	COL6A2;COL1A1;COL6A1;ECM1;GLG1;CTSK;MSX1;WNT11;PRRX1;LUM;OSR2;CCN2;FGFR1
enzyme linked receptor protein signaling pathway	GO:0007167	32	2.39205	0.000539274	COL1A2;COL1A1;COL3A1;IGFBP5;MMP2;FSTL1;GLG1;VASN;PDGFRB;PDGFRL;CILP;HTRA3;CD63;MSX1;APOD;GPC3;AP2M1;DCN;NPR1;JUN;CSF1;RHBDF1;HSPA1A;SFRP4;CCN2;NDN;LTBP4;LTBP2;RHOA;LEPROT;FGFR1;FKBP8
regulation of cell differentiation	GO:0045595	44	2.02645	0.000563281	COL1A1;COL3A1;S100A10;IGFBP5;TIMP2;CTHRC1;ANXA1;DBN1;FN1;GLG1;VASN;NME2;SERPINF1;METRNL;KLF4;CTSK;MSX1;CXCL12;LRRC17;THY1;MMP14;CRABP2;LTBP3;PRRX1;JUN;CSF1;YWHAH;CXCL14;NUMBL;HSPA1A;SFRP4;CCN2;LTBP4;MYADM;SAV1;RHOA;LGALS3;FGFR1;COL5A1;EID1;HDAC7;PLXNA1;ACAP3;C1QBP
response to toxic substance	GO:0009636	20	3.19117	0.000688454	GSN;COL1A1;SPARC;ANXA1;SOD3;LDHA;PDGFRB;MT2A;GPX3;KLF4;PRDX5;MSX1;DUSP1;TXN;JUN;RHOB;PEBP1;ADH5;SDF4;RHOA
complex of collagen trimers	GO:0098644	5	18.49	0.000705587	COL1A2;COL1A1;COL3A1;LUM;COL5A1
basement membrane	GO:0005604	9	6.98512	0.000725129	CCDC80;SPARC;THBS2;FN1;HSPG2;SERPINF1;CD151;LAMB2;COL5A1
regulation of angiogenesis	GO:0045765	15	3.99572	0.000754465	SPARC;ANXA1;THBS2;ECM1;HSPG2;SERPINF1;VASH2;KLF4;RNH1;DCN;NPR1;RHOB;RRAS;RHOA;HDAC7
regulation of cell-substrate adhesion	GO:0010810	13	4.54033	0.000803711	COL1A1;CCDC80;S100A10;FBLN2;FN1;APOD;THY1;MMP14;CSF1;ARL2;MYADM;RHOA;C1QBP
Golgi lumen	GO:0005796	8	7.98299	0.000861193	SOD3;HSPG2;PRELP;GPC3;MMP14;DCN;LUM;SDF4
transmembrane receptor protein serine/threonine kinase signaling pathway	GO:0007178	16	3.64441	0.0011431	COL1A2;COL3A1;FSTL1;GLG1;VASN;CILP;HTRA3;MSX1;GPC3;JUN;HSPA1A;SFRP4;LTBP4;LTBP2;RHOA;FKBP8
extracellular matrix structural constituent conferring tensile strength	GO:0030020	6	11.7874	0.00123851	COL6A2;COL1A2;COL1A1;COL3A1;COL6A1;COL5A1
response to oxygen-containing compound	GO:1901700	40	2.04276	0.00125632	GSN;COL6A2;COL1A2;COL1A1;COL3A1;COL6A1;SPARC;IGFBP5;MMP2;ANXA1;SOD3;LDHA;PDGFRB;NME2;SERPINF1;ANXA5;GPX3;KANK2;KLF4;PRDX5;APOD;CXCL12;DUSP1;TXN;CD55;WNT11;DCN;PTGES;JUN;RHOB;CCN2;PEBP1;ADH5;DYNLL1;SDF4;RHOA;LEPROT;PTGFR;RRAGA;PHPT1
cell chemotaxis	GO:0060326	13	4.32412	0.00128972	ANXA1;HSD3B7;PDGFRB;CXCL12;DUSP1;CSF1;CXCL14;LGALS3;ACKR3;ACKR4;FGFR1;SBDS;C1QBP
epithelium development	GO:0060429	31	2.31455	0.00130641	IGFBP5;CTHRC1;ANXA1;NME2;RHOC;CD151;LAMB2;KANK2;KLF4;CTSK;MSX1;ADAMTSL4;GPC3;MMP14;WNT11;AP2M1;KRT10;JUN;CSF1;RHOB;SFRP4;MYADM;SAV1;RHOA;LGALS3;FGFR1;FKBP8;COL5A1;TAGLN;PLXNA1;MCOLN3
focal adhesion	GO:0005925	19	3.09444	0.00162919	GSN;ANXA1;AHNAK;CD81;PDGFRB;HSPG2;NME2;ANXA5;ENAH;CD151;MRC2;THY1;MMP14;FLNC;RHOB;HSPA1A;ARL2;RRAS;RHOA
vacuolar lumen	GO:0005775	11	4.97501	0.00163413	PDGFRB;HSPG2;TUBB;CTSK;PRELP;LAMP2;PLBD2;GPC3;DCN;LUM;TXNDC5
negative regulation of response to stimulus	GO:0048585	41	1.99035	0.00167861	COL3A1;IGFBP5;TIMP2;CTHRC1;ANXA1;ECM1;GLG1;VASN;PDGFRB;SERPINF1;METRNL;ANXA5;CILP;HTRA3;KANK2;IGFBP6;KLF4;APOD;CAVIN3;CXCL12;DUSP1;TXN;GPC3;CD55;THY1;MMP14;WNT11;DCN;HSPA1A;SFRP4;PEBP1;MYADM;RHOA;LGALS3;LEPROT;ACKR3;FGFR1;SLC35F6;PHPT1;HDAC7;C1QBP
endoplasmic reticulum	GO:0005783	46	1.89133	0.00167861	COL6A2;COL1A2;COL1A1;COL3A1;COL6A1;IGFBP5;FSTL1;FN1;HSD3B7;SELENOM;CAVIN1;TENM1;METTL7A;TRAM2;LAMB2;APOD;KDSR;CYP4B1;SMIM14;SEC61G;ADAMTSL4;GPC3;KDELR2;TMEM109;THY1;PIGT;CRABP2;IL15RA;YIF1A;PTGES;CSF1;RHBDF1;DAD1;TMED9;HSPA1A;MFGE8;ADAMTS5;SDF4;RHOA;SQSTM1;FKBP8;COL5A1;PGRMC1;RER1;CKAP4;TXNDC5
cell-substrate adherens junction	GO:0005924	19	3.07849	0.00167861	GSN;ANXA1;AHNAK;CD81;PDGFRB;HSPG2;NME2;ANXA5;ENAH;CD151;MRC2;THY1;MMP14;FLNC;RHOB;HSPA1A;ARL2;RRAS;RHOA
response to wounding	GO:0009611	22	2.77165	0.00179748	GSN;COL1A2;COL1A1;COL3A1;SPARC;ANXA1;FN1;PDGFRB;ANXA5;RHOC;CD151;LAMB2;KLF4;APOD;AHNAK2;DCN;JUN;CCN2;PEBP1;RHOA;COL5A1;C1QBP
cell-substrate junction	GO:0030055	19	3.05487	0.00183129	GSN;ANXA1;AHNAK;CD81;PDGFRB;HSPG2;NME2;ANXA5;ENAH;CD151;MRC2;THY1;MMP14;FLNC;RHOB;HSPA1A;ARL2;RRAS;RHOA
cytoplasmic vesicle	GO:0031410	52	1.78831	0.00189798	GSN;COL1A1;SPARC;CFD;TIMP2;ANXA1;THBS2;FN1;ECM1;ITM2B;SSPN;PDGFRB;NME2;CRISPLD2;SERPINF1;METTL7A;TUBB;CD63;CTSK;LAPTM4A;PRDX5;LAMP2;WIPI1;CD55;KDELR2;AHNAK2;PIGT;MMP14;TUBA1A;IL15RA;AP2M1;YIF1A;RHOB;SNX33;TMED9;HSPA1A;PEBP1;DYNLL1;SDF4;RHOA;LGALS3;LEPROT;ACKR3;ACKR4;NDUFC2;FGFR1;SQSTM1;RRAGA;PGRMC1;CKAP4;MCOLN3;TXNDC5
intracellular vesicle	GO:0097708	52	1.78636	0.00193718	GSN;COL1A1;SPARC;CFD;TIMP2;ANXA1;THBS2;FN1;ECM1;ITM2B;SSPN;PDGFRB;NME2;CRISPLD2;SERPINF1;METTL7A;TUBB;CD63;CTSK;LAPTM4A;PRDX5;LAMP2;WIPI1;CD55;KDELR2;AHNAK2;PIGT;MMP14;TUBA1A;IL15RA;AP2M1;YIF1A;RHOB;SNX33;TMED9;HSPA1A;PEBP1;DYNLL1;SDF4;RHOA;LGALS3;LEPROT;ACKR3;ACKR4;NDUFC2;FGFR1;SQSTM1;RRAGA;PGRMC1;CKAP4;MCOLN3;TXNDC5
lung development	GO:0030324	11	4.80227	0.00210088	SPARC;IGFBP5;PDGFRB;ADAMTS2;CRISPLD2;GPC3;MMP14;WNT11;CCN2;SAV1;FGFR1
regulation of vasculature development	GO:1901342	15	3.5992	0.00216666	SPARC;ANXA1;THBS2;ECM1;HSPG2;SERPINF1;VASH2;KLF4;RNH1;DCN;NPR1;RHOB;RRAS;RHOA;HDAC7
response to external stimulus	GO:0009605	49	1.81416	0.00234958	GSN;COL1A1;COL3A1;CCDC80;SPARC;FSTL1;ANXA1;HSD3B7;C1S;LDHA;CD81;PDGFRB;SERPINF1;METRNL;ANXA5;USP53;ENAH;LAMB2;KANK2;CD63;KLF4;C1R;APOD;LAMP2;CXCL12;WIPI1;DUSP1;GPC3;CD55;MMP14;WNT11;DCN;PTGES;JUN;CSF1;DAD1;CXCL14;ADAMTS5;ADH5;RHOA;LGALS3;ACKR3;ACKR4;FGFR1;PTGFR;RRAGA;SBDS;PLXNA1;C1QBP
response to inorganic substance	GO:0010035	20	2.88376	0.00236401	GSN;COL1A1;SPARC;ANXA1;SOD3;LDHA;SELENOM;PDGFRB;MT2A;SERPINF1;ANXA5;KLF4;S100A16;S100A13;DUSP1;TXN;PTGES;JUN;RHOB;PEBP1
vesicle-mediated transport	GO:0016192	47	1.83636	0.00256345	GSN;S100A10;SPARC;CFD;TIMP2;PRG4;ANXA1;FN1;ECM1;CD81;HSPG2;NME2;CRISPLD2;ANXA5;METTL7A;TUBB;CD151;CD63;MRC2;TRIP10;LAMP2;S100A13;WIPI1;GPC3;CD55;KDELR2;AP2M1;YIF1A;RHOB;SNX33;TMED9;HSPA1A;SFRP4;MFGE8;DYNLL1;SDF4;RHOA;LGALS3;LEPROT;ACKR3;ACKR4;NDUFC2;SQSTM1;PGRMC1;RER1;CKAP4;TXNDC5
gastrulation	GO:0007369	11	4.67248	0.00256345	COL6A1;MMP2;FN1;KLF4;GPC3;MMP14;WNT11;UGDH;MYADM;FGFR1;COL5A1
respiratory tube development	GO:0030323	11	4.67248	0.00256345	SPARC;IGFBP5;PDGFRB;ADAMTS2;CRISPLD2;GPC3;MMP14;WNT11;CCN2;SAV1;FGFR1
cell-substrate adhesion	GO:0031589	16	3.35286	0.00258802	COL1A1;COL3A1;CCDC80;S100A10;FBLN2;FN1;CD63;APOD;THY1;MMP14;CSF1;CCN2;ARL2;MYADM;RHOA;C1QBP
collagen biosynthetic process	GO:0032964	6	9.92622	0.00281292	COL1A1;PDGFRB;TRAM2;CCN2;LARP6;COL5A1
response to endogenous stimulus	GO:0009719	40	1.94181	0.00324923	COL1A2;COL1A1;COL3A1;COL6A1;SPARC;IGFBP5;TIMP2;MMP2;FSTL1;ANXA1;GLG1;CD81;VASN;PDGFRB;NME2;SERPINF1;ANXA5;CILP;HTRA3;KANK2;KLF4;MSX1;CXCL12;DUSP1;GPC3;MMP14;JUN;YWHAH;HSPA1A;SFRP4;CCN2;PEBP1;LTBP4;LTBP2;RHOA;LEPROT;FGFR1;FKBP8;PTGFR;RRAGA
peptide cross-linking	GO:0018149	5	13.0971	0.00324923	COL3A1;ANXA1;FN1;KRT10;DCN
negative regulation of signal transduction	GO:0009968	34	2.08939	0.00324923	IGFBP5;TIMP2;CTHRC1;ECM1;GLG1;VASN;PDGFRB;CILP;HTRA3;KANK2;IGFBP6;KLF4;APOD;CAVIN3;CXCL12;DUSP1;GPC3;THY1;MMP14;WNT11;DCN;HSPA1A;SFRP4;PEBP1;MYADM;RHOA;LGALS3;LEPROT;ACKR3;FGFR1;SLC35F6;PHPT1;HDAC7;C1QBP
immune response	GO:0006955	41	1.91922	0.00328637	GSN;COL1A2;COL1A1;COL3A1;CFD;TIMP2;PRG4;ANXA1;ECM1;C1S;PPP1R14B;CD81;MT2A;TENM1;NME2;CRISPLD2;METTL7A;TUBB;CD63;C1R;LAMP2;CXCL12;S100A13;CD55;THY1;JUN;CSF1;CXCL14;HSPA1A;DYNLL1;RHOA;LGALS3;ITM2A;ACKR3;ACKR4;NDUFC2;PGRMC1;PHPT1;CKAP4;TXNDC5;C1QBP
myeloid leukocyte activation	GO:0002274	21	2.7053	0.00343536	GSN;CFD;TIMP2;NME2;CRISPLD2;METTL7A;TUBB;CD63;LAMP2;S100A13;CD55;JUN;CSF1;HSPA1A;DYNLL1;RHOA;LGALS3;NDUFC2;PGRMC1;CKAP4;TXNDC5
bone development	GO:0060348	12	4.12237	0.00356098	COL6A2;COL1A1;COL6A1;SPARC;GLG1;MSX1;LRRC17;MMP14;OSR2;SFRP4;RHOA;SBDS
ficolin-1-rich granule	GO:0101002	11	4.46146	0.00360022	GSN;CFD;TIMP2;NME2;CRISPLD2;LAMP2;CD55;HSPA1A;DYNLL1;RHOA;LGALS3
leukocyte degranulation	GO:0043299	19	2.87129	0.00360022	GSN;CFD;TIMP2;NME2;CRISPLD2;METTL7A;TUBB;CD63;LAMP2;S100A13;CD55;HSPA1A;DYNLL1;RHOA;LGALS3;NDUFC2;PGRMC1;CKAP4;TXNDC5
positive regulation of cell-substrate adhesion	GO:0010811	9	5.49315	0.00360022	CCDC80;S100A10;FBLN2;FN1;THY1;CSF1;ARL2;MYADM;C1QBP
negative regulation of cell death	GO:0060548	29	2.2397	0.00360022	ANXA1;CCN5;PDGFRB;NME2;SERPINF1;ANXA5;KANK2;KLF4;DDAH2;PRDX5;MSX1;CXCL12;DUSP1;TXN;TMEM109;WNT11;JUN;DAD1;HSPA1A;CCN2;RHOA;LGALS3;ACKR3;FGFR1;SQSTM1;FKBP8;PTGFR;SLC35F6;TXNDC5
response to reactive oxygen species	GO:0000302	12	4.09996	0.00360022	COL1A1;ANXA1;SOD3;LDHA;PDGFRB;KLF4;PRDX5;APOD;DUSP1;TXN;JUN;RHOB
protein heterotrimerization	GO:0070208	4	19.3434	0.00367016	COL6A2;COL1A2;COL1A1;COL6A1
fibronectin binding	GO:0001968	5	12.5732	0.00367016	CCDC80;IGFBP5;IGFBP6;CTSK;CCN2
negative regulation of cell migration	GO:0030336	13	3.76617	0.00402352	COL3A1;IGFBP5;SERPINF1;KLF4;APOD;CXCL12;DUSP1;THY1;WNT11;DCN;RHOB;RRAS;RHOA
neutrophil degranulation	GO:0043312	18	2.93919	0.00402352	GSN;CFD;TIMP2;NME2;CRISPLD2;METTL7A;TUBB;CD63;LAMP2;CD55;HSPA1A;DYNLL1;RHOA;LGALS3;NDUFC2;PGRMC1;CKAP4;TXNDC5
regulated exocytosis	GO:0045055	24	2.45731	0.00402352	GSN;SPARC;CFD;TIMP2;FN1;ECM1;NME2;CRISPLD2;ANXA5;METTL7A;TUBB;CD63;LAMP2;S100A13;CD55;HSPA1A;DYNLL1;SDF4;RHOA;LGALS3;NDUFC2;PGRMC1;CKAP4;TXNDC5
regulation of protein processing	GO:0070613	8	6.13328	0.00417548	GSN;GLG1;C1S;CD81;C1R;CD55;MMP14;C1QBP
neutrophil activation involved in immune response	GO:0002283	18	2.924	0.00421923	GSN;CFD;TIMP2;NME2;CRISPLD2;METTL7A;TUBB;CD63;LAMP2;CD55;HSPA1A;DYNLL1;RHOA;LGALS3;NDUFC2;PGRMC1;CKAP4;TXNDC5
myeloid cell activation involved in immune response	GO:0002275	19	2.81711	0.00424208	GSN;CFD;TIMP2;NME2;CRISPLD2;METTL7A;TUBB;CD63;LAMP2;S100A13;CD55;HSPA1A;DYNLL1;RHOA;LGALS3;NDUFC2;PGRMC1;CKAP4;TXNDC5
insulin-like growth factor binding	GO:0005520	5	12.0896	0.00424208	IGFBP5;CCN5;HTRA3;IGFBP6;CCN2
complement activation	GO:0006956	6	8.98087	0.00425012	CFD;C1S;CD81;C1R;CD55;C1QBP
cell junction organization	GO:0034330	14	3.50647	0.00425916	S100A10;FN1;RHOC;CD151;APOD;THY1;MMP14;WNT11;FLNC;NUMBL;ARL2;MYADM;RHOA;HDAC7
regulation of protein maturation	GO:1903317	8	5.98724	0.00474425	GSN;GLG1;C1S;CD81;C1R;CD55;MMP14;C1QBP
neutrophil activation	GO:0042119	18	2.88671	0.00475649	GSN;CFD;TIMP2;NME2;CRISPLD2;METTL7A;TUBB;CD63;LAMP2;CD55;HSPA1A;DYNLL1;RHOA;LGALS3;NDUFC2;PGRMC1;CKAP4;TXNDC5
neutrophil mediated immunity	GO:0002446	18	2.86478	0.00520779	GSN;CFD;TIMP2;NME2;CRISPLD2;METTL7A;TUBB;CD63;LAMP2;CD55;HSPA1A;DYNLL1;RHOA;LGALS3;NDUFC2;PGRMC1;CKAP4;TXNDC5
granulocyte activation	GO:0036230	18	2.85755	0.00530871	GSN;CFD;TIMP2;NME2;CRISPLD2;METTL7A;TUBB;CD63;LAMP2;CD55;HSPA1A;DYNLL1;RHOA;LGALS3;NDUFC2;PGRMC1;CKAP4;TXNDC5
myeloid leukocyte mediated immunity	GO:0002444	19	2.75856	0.00530871	GSN;CFD;TIMP2;NME2;CRISPLD2;METTL7A;TUBB;CD63;LAMP2;S100A13;CD55;HSPA1A;DYNLL1;RHOA;LGALS3;NDUFC2;PGRMC1;CKAP4;TXNDC5
negative regulation of angiogenesis	GO:0016525	8	5.84801	0.00541425	SPARC;THBS2;HSPG2;SERPINF1;KLF4;DCN;NPR1;RHOA
negative regulation of cell communication	GO:0010648	35	1.98943	0.00543794	IGFBP5;TIMP2;CTHRC1;ECM1;GLG1;VASN;PDGFRB;ANXA5;CILP;HTRA3;KANK2;IGFBP6;KLF4;APOD;CAVIN3;CXCL12;DUSP1;GPC3;THY1;MMP14;WNT11;DCN;HSPA1A;SFRP4;PEBP1;MYADM;RHOA;LGALS3;LEPROT;ACKR3;FGFR1;SLC35F6;PHPT1;HDAC7;C1QBP
response to antibiotic	GO:0046677	14	3.39817	0.0056337	GSN;COL1A1;SPARC;ANXA1;LDHA;PDGFRB;KLF4;DUSP1;TXN;JUN;RHOB;PEBP1;SDF4;RHOA
negative regulation of cell motility	GO:2000146	13	3.60026	0.0056723	COL3A1;IGFBP5;SERPINF1;KLF4;APOD;CXCL12;DUSP1;THY1;WNT11;DCN;RHOB;RRAS;RHOA
negative regulation of blood vessel morphogenesis	GO:2000181	8	5.78079	0.00568257	SPARC;THBS2;HSPG2;SERPINF1;KLF4;DCN;NPR1;RHOA
negative regulation of signaling	GO:0023057	35	1.98226	0.00568257	IGFBP5;TIMP2;CTHRC1;ECM1;GLG1;VASN;PDGFRB;ANXA5;CILP;HTRA3;KANK2;IGFBP6;KLF4;APOD;CAVIN3;CXCL12;DUSP1;GPC3;THY1;MMP14;WNT11;DCN;HSPA1A;SFRP4;PEBP1;MYADM;RHOA;LGALS3;LEPROT;ACKR3;FGFR1;SLC35F6;PHPT1;HDAC7;C1QBP
respiratory system development	GO:0060541	11	4.14088	0.00581629	SPARC;IGFBP5;PDGFRB;ADAMTS2;CRISPLD2;GPC3;MMP14;WNT11;CCN2;SAV1;FGFR1
intramembranous ossification	GO:0001957	3	31.433	0.00593256	COL1A1;MMP2;CTSK
direct ossification	GO:0036072	3	31.433	0.00593256	COL1A1;MMP2;CTSK
neuron projection regeneration	GO:0031102	6	8.19992	0.00640858	LAMB2;KLF4;APOD;THY1;PRRX1;JUN
positive regulation of cell differentiation	GO:0045597	27	2.2188	0.00647893	COL1A1;S100A10;TIMP2;CTHRC1;ANXA1;DBN1;FN1;NME2;SERPINF1;METRNL;CXCL12;MMP14;CRABP2;LTBP3;JUN;CSF1;NUMBL;HSPA1A;SFRP4;CCN2;MYADM;SAV1;RHOA;LGALS3;FGFR1;PLXNA1;C1QBP
skeletal system morphogenesis	GO:0048705	12	3.77196	0.00653719	COL6A2;COL1A1;COL6A1;MMP2;GLG1;MSX1;MMP14;PRRX1;OSR2;SFRP4;CCN2;FGFR1
regulation of cell adhesion	GO:0030155	21	2.53882	0.00653719	GSN;COL1A1;CCDC80;S100A10;FBLN2;ANXA1;FN1;KLF4;APOD;CXCL12;DUSP1;CD55;THY1;MMP14;CSF1;ARL2;MYADM;RHOA;LGALS3;PLXNA1;C1QBP
regulation of growth	GO:0040008	22	2.46974	0.00656844	IGFBP5;CCN5;FN1;MT2A;HTRA3;IGFBP6;MSX1;CXCL12;GPC3;MMP14;CRABP2;WNT11;NPR1;CSF1;HSPA1A;CCN2;NDN;LTBP4;SAV1;RHOA;FGFR1;SQSTM1
leukocyte activation involved in immune response	GO:0002366	21	2.53395	0.00662768	GSN;CFD;TIMP2;ANXA1;NME2;CRISPLD2;METTL7A;TUBB;CD63;LAMP2;S100A13;CD55;HSPA1A;DYNLL1;RHOA;LGALS3;ITM2A;NDUFC2;PGRMC1;CKAP4;TXNDC5
body morphogenesis	GO:0010171	6	8.02546	0.00696364	COL1A1;MMP2;CRISPLD2;MSX1;GPC3;RRAS
cell activation involved in immune response	GO:0002263	21	2.51464	0.00726231	GSN;CFD;TIMP2;ANXA1;NME2;CRISPLD2;METTL7A;TUBB;CD63;LAMP2;S100A13;CD55;HSPA1A;DYNLL1;RHOA;LGALS3;ITM2A;NDUFC2;PGRMC1;CKAP4;TXNDC5
face morphogenesis	GO:0060325	5	10.4777	0.00726231	COL1A1;MMP2;CRISPLD2;MSX1;RRAS
collagen catabolic process	GO:0030574	5	10.4777	0.00726231	MMP2;ADAMTS2;CTSK;MRC2;MMP14
response to hydrogen peroxide	GO:0042542	9	4.83585	0.00745039	COL1A1;ANXA1;LDHA;PDGFRB;KLF4;DUSP1;TXN;JUN;RHOB
cell activation	GO:0001775	32	2.02182	0.00754273	GSN;COL1A2;COL1A1;COL3A1;CFD;TIMP2;ANXA1;CD81;PDGFRB;NME2;CRISPLD2;METTL7A;TUBB;CD151;CD63;LAMP2;S100A13;CD55;THY1;MMP14;JUN;CSF1;HSPA1A;CCN2;DYNLL1;RHOA;LGALS3;ITM2A;NDUFC2;PGRMC1;CKAP4;TXNDC5
cell growth	GO:0016049	18	2.74658	0.00754273	IGFBP5;CCN5;FN1;LAMB2;HTRA3;IGFBP6;MSX1;CXCL12;MMP14;CRABP2;WNT11;NPR1;HSPA1A;CCN2;NDN;LTBP4;RHOA;PLXNA1
positive regulation of leukocyte migration	GO:0002687	8	5.46661	0.00754273	CXCL12;THY1;MMP14;CSF1;CXCL14;RHOA;LGALS3;C1QBP
leukocyte mediated immunity	GO:0002443	22	2.43067	0.0077574	GSN;CFD;TIMP2;C1S;NME2;CRISPLD2;METTL7A;TUBB;CD63;C1R;LAMP2;S100A13;CD55;HSPA1A;DYNLL1;RHOA;LGALS3;NDUFC2;PGRMC1;CKAP4;TXNDC5;C1QBP
cellular response to acid chemical	GO:0071229	11	3.95158	0.00785229	COL1A2;COL1A1;COL3A1;COL6A1;MMP2;NME2;SERPINF1;KLF4;WNT11;PTGFR;RRAGA
response to oxidative stress	GO:0006979	17	2.83481	0.00785229	COL1A1;ANXA1;SOD3;LDHA;PDGFRB;NME2;GPX3;KLF4;PRDX5;APOD;DUSP1;TXN;MMP14;JUN;RHOB;HSPA1A;PEBP1
cellular response to transforming growth factor beta stimulus	GO:0071560	12	3.6621	0.00787587	COL1A2;COL1A1;COL3A1;GLG1;VASN;CILP;HTRA3;JUN;HSPA1A;LTBP4;LTBP2;RHOA
bone morphogenesis	GO:0060349	8	5.40783	0.00789306	COL6A2;COL1A1;COL6A1;GLG1;MSX1;MMP14;OSR2;SFRP4
proteolysis	GO:0006508	41	1.81387	0.00800412	GSN;CFD;TIMP2;MMP2;FN1;ECM1;GLG1;C1S;CD81;ADAMTS2;SERPINF1;USP53;VASH2;HTRA3;KLF4;C1R;CTSK;PRDX5;PI16;ADAMTSL4;CTSO;GPC3;PCOLCE2;CD55;MMP14;AEBP1;SNX33;RHBDF1;PSMB6;SUMO2;MAP1A;HSPA1A;CCN2;PEBP1;ADAMTS5;LTBP4;RHOA;SQSTM1;PCOLCE;CPXM1;C1QBP
cell junction assembly	GO:0034329	12	3.64441	0.00809608	S100A10;FN1;RHOC;CD151;APOD;THY1;MMP14;WNT11;FLNC;ARL2;RHOA;HDAC7
positive regulation of cell proliferation	GO:0008284	24	2.28951	0.00901673	S100A6;IGFBP5;MMP2;CTHRC1;ANXA1;CD248;FN1;ECM1;CD81;PDGFRB;NME2;VASH2;CXCL12;S100A13;CD55;LTBP3;PRRX1;JUN;CSF1;OSR2;CCN2;FGFR1;PTGFR;SLC35F6
serine-type endopeptidase activity	GO:0004252	8	5.23884	0.00963175	CFD;MMP2;C1S;HTRA3;C1R;CTSK;MMP14;RHBDF1
response to transforming growth factor beta	GO:0071559	12	3.55846	0.0099306	COL1A2;COL1A1;COL3A1;GLG1;VASN;CILP;HTRA3;JUN;HSPA1A;LTBP4;LTBP2;RHOA
supramolecular fiber	GO:0099512	24	2.27227	0.0099306	COL1A2;COL1A1;COL3A1;COL6A1;MMP2;ANXA1;AHNAK;NME2;MFAP5;TUBB;ELN;TPPP3;AHNAK2;TUBA1A;KRT10;DCN;FLNC;LUM;TTLL3;MAP1A;DYNLL1;SQSTM1;COL5A1;MFAP2
secretory granule	GO:0030141	23	2.3209	0.010015	GSN;COL1A1;SPARC;CFD;TIMP2;THBS2;FN1;ECM1;NME2;CRISPLD2;METTL7A;TUBB;CD63;LAMP2;CD55;HSPA1A;DYNLL1;RHOA;LGALS3;NDUFC2;PGRMC1;CKAP4;TXNDC5
formation of primary germ layer	GO:0001704	8	5.18483	0.0100566	COL6A1;MMP2;FN1;KLF4;MMP14;WNT11;FGFR1;COL5A1
negative regulation of vasculature development	GO:1901343	8	5.18483	0.0100566	SPARC;THBS2;HSPG2;SERPINF1;KLF4;DCN;NPR1;RHOA
exocytosis	GO:0006887	25	2.21672	0.0103049	GSN;SPARC;CFD;TIMP2;ANXA1;FN1;ECM1;NME2;CRISPLD2;ANXA5;METTL7A;TUBB;CD63;LAMP2;S100A13;CD55;HSPA1A;DYNLL1;SDF4;RHOA;LGALS3;NDUFC2;PGRMC1;CKAP4;TXNDC5
regulation of complement activation	GO:0030449	5	9.52516	0.0103049	C1S;CD81;C1R;CD55;C1QBP
odontogenesis	GO:0042476	8	5.13192	0.0106126	COL1A2;COL1A1;MSX1;NFIC;CSF1;OSR2;ADAMTS5;RHOA
extracellular matrix disassembly	GO:0022617	6	7.25378	0.0106126	GSN;TIMP2;MMP2;CTSK;MMP14;ADAMTS5
regulation of cell death	GO:0010941	39	1.81748	0.0107431	GSN;ANXA1;CD248;CCN5;LDHA;PDGFRB;NME2;SERPINF1;ANXA5;KANK2;KLF4;DDAH2;PRDX5;MSX1;CXCL12;ADAMTSL4;DUSP1;TXN;TMEM109;WNT11;JUN;RHOB;YWHAH;DAD1;HSPA1A;SFRP4;CCN2;SAP18;SAV1;RHOA;LGALS3;ACKR3;FGFR1;SQSTM1;FKBP8;PTGFR;SLC35F6;TXNDC5;C1QBP
supramolecular polymer	GO:0099081	24	2.24856	0.0110424	COL1A2;COL1A1;COL3A1;COL6A1;MMP2;ANXA1;AHNAK;NME2;MFAP5;TUBB;ELN;TPPP3;AHNAK2;TUBA1A;KRT10;DCN;FLNC;LUM;TTLL3;MAP1A;DYNLL1;SQSTM1;COL5A1;MFAP2
secretion by cell	GO:0032940	34	1.91527	0.0111464	GSN;SPARC;CFD;TIMP2;ANXA1;FN1;ECM1;SELENOM;NME2;CRISPLD2;ANXA5;METTL7A;TUBB;CD63;LAMP2;CXCL12;S100A13;CD55;RHBDF1;HSPA1A;CCN2;ARL2;DYNLL1;SDF4;LTBP4;LTBP2;RHOA;LGALS3;NDUFC2;FGFR1;PGRMC1;PHPT1;CKAP4;TXNDC5
supramolecular complex	GO:0099080	24	2.24522	0.0111667	COL1A2;COL1A1;COL3A1;COL6A1;MMP2;ANXA1;AHNAK;NME2;MFAP5;TUBB;ELN;TPPP3;AHNAK2;TUBA1A;KRT10;DCN;FLNC;LUM;TTLL3;MAP1A;DYNLL1;SQSTM1;COL5A1;MFAP2
endoplasmic reticulum part	GO:0044432	34	1.91185	0.0114032	COL6A2;COL1A2;COL1A1;COL3A1;COL6A1;IGFBP5;FSTL1;FN1;HSD3B7;LAMB2;KDSR;CYP4B1;SMIM14;SEC61G;ADAMTSL4;GPC3;KDELR2;TMEM109;PIGT;IL15RA;YIF1A;PTGES;CSF1;RHBDF1;DAD1;TMED9;MFGE8;ADAMTS5;RHOA;FKBP8;COL5A1;PGRMC1;CKAP4;TXNDC5
regulation of protein activation cascade	GO:2000257	5	9.24501	0.011405	C1S;CD81;C1R;CD55;C1QBP
developmental growth	GO:0048589	20	2.45571	0.0122015	GSN;COL6A2;COL6A1;ANXA1;FN1;ECM1;SELENOM;PDGFRB;LAMB2;APOD;CXCL12;CRABP2;WNT11;CSF1;NDN;SAV1;FGFR1;FKBP8;SBDS;PLXNA1
response to amino acid	GO:0043200	8	4.97949	0.0124559	COL1A2;COL1A1;COL3A1;COL6A1;MMP2;CCN2;RHOA;RRAGA
protein activation cascade	GO:0072376	6	6.98512	0.0124777	CFD;C1S;CD81;C1R;CD55;C1QBP
regulation of cellular response to growth factor stimulus	GO:0090287	12	3.42906	0.0127054	GLG1;VASN;HTRA3;CD63;MSX1;GPC3;DCN;HSPA1A;SFRP4;LTBP4;FGFR1;FKBP8
cell surface	GO:0009986	21	2.37872	0.0127181	SPARC;TIMP2;ANXA1;CD248;VASN;PDGFRB;ANXA5;CD151;CD63;ADGRG2;CXCL12;CD55;THY1;SFRP4;PEBP1;MFGE8;LGALS3;ACKR3;ACKR4;RER1;C1QBP
head morphogenesis	GO:0060323	5	8.98087	0.0127181	COL1A1;MMP2;CRISPLD2;MSX1;RRAS
calcium ion binding	GO:0005509	20	2.42726	0.0137705	GSN;S100A6;S100A10;SPARC;FBLN2;FSTL1;ANXA1;PCDH18;THBS2;CD248;C1S;HSPG2;ANXA5;C1R;S100A16;S100A13;LTBP3;SDF4;LTBP4;LTBP2
positive regulation of cell morphogenesis involved in differentiation	GO:0010770	9	4.31904	0.0143805	S100A10;DBN1;FN1;CXCL12;CRABP2;MYADM;RHOA;PLXNA1;C1QBP
middle ear morphogenesis	GO:0042474	4	12.5732	0.0144446	MSX1;PRRX1;OSR2;FGFR1
sensory organ development	GO:0007423	17	2.65192	0.0145634	SPARC;CTHRC1;PDGFRB;SERPINF1;LAMB2;KLF4;MSX1;THY1;PRRX1;JUN;OSR2;CXCL14;FGFR1;FKBP8;COL5A1;MFAP2;MCOLN3
negative regulation of multicellular organismal process	GO:0051241	29	2.01005	0.0145691	COL3A1;SPARC;IGFBP5;ANXA1;THBS2;FN1;ECM1;VASN;HSPG2;NME2;SERPINF1;ANXA5;KLF4;CTSK;NOVA1;APOD;LRRC17;THY1;WNT11;DCN;NPR1;YWHAH;ADAMTS5;SAV1;RHOA;FGFR1;COL5A1;HDAC7;C1QBP
negative regulation of cellular component movement	GO:0051271	13	3.16767	0.0145691	COL3A1;IGFBP5;SERPINF1;KLF4;APOD;CXCL12;DUSP1;THY1;WNT11;DCN;RHOB;RRAS;RHOA
positive regulation of apoptotic process	GO:0043065	20	2.40866	0.0147601	GSN;ANXA1;CD248;LDHA;PDGFRB;ANXA5;MSX1;ADAMTSL4;DUSP1;WNT11;JUN;RHOB;YWHAH;SFRP4;CCN2;SAP18;SAV1;RHOA;SQSTM1;C1QBP
transforming growth factor beta receptor signaling pathway	GO:0007179	10	3.88062	0.0152123	COL1A2;COL3A1;GLG1;VASN;HTRA3;JUN;HSPA1A;LTBP4;LTBP2;RHOA
leukocyte chemotaxis	GO:0030595	9	4.2541	0.0155368	ANXA1;HSD3B7;CXCL12;DUSP1;CSF1;CXCL14;LGALS3;SBDS;C1QBP
endodermal cell differentiation	GO:0035987	5	8.49542	0.0158053	COL6A1;MMP2;FN1;MMP14;COL5A1
positive regulation of programmed cell death	GO:0043068	20	2.39034	0.0159746	GSN;ANXA1;CD248;LDHA;PDGFRB;ANXA5;MSX1;ADAMTSL4;DUSP1;WNT11;JUN;RHOB;YWHAH;SFRP4;CCN2;SAP18;SAV1;RHOA;SQSTM1;C1QBP
ameboidal-type cell migration	GO:0001667	15	2.83181	0.0162124	SPARC;ANXA1;FN1;SERPINF1;KANK2;KLF4;GPC3;WNT11;DCN;JUN;RHOB;RHOA;FGFR1;HDAC7;C1QBP
wound healing	GO:0042060	17	2.61302	0.0165283	GSN;COL1A2;COL1A1;COL3A1;SPARC;ANXA1;FN1;PDGFRB;ANXA5;RHOC;CD151;APOD;AHNAK2;DCN;RHOA;COL5A1;C1QBP
maintenance of location in cell	GO:0051651	7	5.43287	0.0165854	GSN;DBN1;TXN;KDELR2;GPSM2;ARL2;RER1
complement activation, classical pathway	GO:0006958	4	11.9745	0.0165854	C1S;C1R;CD55;C1QBP
cell death	GO:0008219	46	1.66485	0.017169	GSN;ANXA1;CD248;CCN5;LDHA;PDGFRB;NME2;SERPINF1;ANXA5;USP53;KANK2;KLF4;DDAH2;PRDX5;MSX1;CXCL12;ADAMTSL4;DUSP1;TXN;TMEM109;PIGT;WNT11;KRT10;JUN;RHOB;YWHAH;DAD1;HSPA1A;SFRP4;CCN2;SAP18;DYNLL1;SAV1;RHOA;LGALS3;ACKR3;FGFR1;SQSTM1;FKBP8;PTGFR;RRAGA;JTB;SLC35F6;TXNDC5;C1QBP;PLAGL1
protein processing	GO:0016485	11	3.51029	0.0172838	GSN;GLG1;C1S;CD81;ADAMTS2;C1R;CD55;MMP14;AEBP1;CPXM1;C1QBP
regulation of endothelial cell migration	GO:0010594	9	4.16025	0.0174951	SPARC;ANXA1;SERPINF1;KLF4;DCN;RHOB;RHOA;FGFR1;HDAC7
response to cAMP	GO:0051591	7	5.36662	0.0174951	COL1A1;SPARC;IGFBP5;LDHA;DUSP1;JUN;PEBP1
epidermis development	GO:0008544	12	3.26577	0.0177171	IGFBP5;ANXA1;NME2;KLF4;CTSK;CRABP2;KRT10;SFRP4;CCN2;SAV1;FGFR1;MCOLN3
secretion	GO:0046903	35	1.83207	0.0177171	GSN;SPARC;CFD;TIMP2;ANXA1;FN1;ECM1;SELENOM;NME2;CRISPLD2;ANXA5;METTL7A;TUBB;CD63;LAMP2;CXCL12;S100A13;CD55;NPR1;RHBDF1;HSPA1A;CCN2;ARL2;DYNLL1;SDF4;LTBP4;LTBP2;RHOA;LGALS3;NDUFC2;FGFR1;PGRMC1;PHPT1;CKAP4;TXNDC5
cellular response to endogenous stimulus	GO:0071495	33	1.87068	0.018344	COL1A2;COL1A1;COL3A1;COL6A1;IGFBP5;MMP2;FSTL1;ANXA1;GLG1;VASN;PDGFRB;SERPINF1;ANXA5;CILP;HTRA3;KANK2;KLF4;MSX1;DUSP1;GPC3;JUN;YWHAH;HSPA1A;SFRP4;CCN2;LTBP4;LTBP2;RHOA;LEPROT;FGFR1;FKBP8;PTGFR;RRAGA
regulation of hydrolase activity	GO:0051336	31	1.91627	0.0186239	GSN;S100A10;TIMP2;ANXA1;FN1;ECM1;PPP1R14B;PDGFRB;PLEKHG4;SERPINF1;RHOC;KLF4;PRDX5;TRIP10;PI16;GPC3;PCOLCE2;THY1;WNT11;JUN;HSPA1A;CCN2;PEBP1;ARL2;DYNLL1;RHOA;LGALS3;FGFR1;PCOLCE;PLXNA1;ACAP3
negative regulation of locomotion	GO:0040013	13	3.04947	0.0192465	COL3A1;IGFBP5;SERPINF1;KLF4;APOD;CXCL12;DUSP1;THY1;WNT11;DCN;RHOB;RRAS;RHOA
response to cytokine	GO:0034097	27	2.0231	0.0198462	GSN;COL1A2;COL1A1;COL3A1;SPARC;TIMP2;MMP2;ANXA1;FN1;ECM1;MT2A;KLF4;CXCL12;DUSP1;PCOLCE2;IL15RA;PTGES;JUN;CSF1;NUMBL;HSPA1A;NDN;RHOA;ACKR3;ACKR4;SQSTM1;PCOLCE
peptidase regulator activity	GO:0061134	9	4.04139	0.0209246	TIMP2;FN1;SERPINF1;PRDX5;PI16;GPC3;PCOLCE2;PEBP1;PCOLCE
response to retinoic acid	GO:0032526	7	5.17721	0.0210111	COL1A1;PDGFRB;SERPINF1;KLF4;DUSP1;WNT11;PTGES
ficolin-1-rich granule membrane	GO:0101003	5	7.85826	0.0210489	LAMP2;CD55;DYNLL1;RHOA;LGALS3
inflammatory response	GO:0006954	19	2.38414	0.0214455	ANXA1;FN1;ECM1;APOL3;C1S;CD81;HSPG2;SERPINF1;METRNL;KLF4;C1R;PRDX5;APOD;CD55;PTGES;JUN;CSF1;PTGFR;C1QBP
lipid binding	GO:0008289	20	2.31978	0.0214455	S100A10;ANXA1;APOL3;NME2;ANXA5;APOD;TRIP10;ATP5MC1;S100A13;WIPI1;CD55;THY1;CRABP2;AP2M1;SNX33;PEBP1;MFGE8;ADH5;PGRMC1;MCOLN3
skin development	GO:0043588	11	3.38984	0.0217857	COL1A2;COL1A1;COL3A1;IGFBP5;ANXA1;ADAMTS2;NME2;CTSK;KRT10;SAV1;COL5A1
negative regulation of cell proliferation	GO:0008285	20	2.31125	0.021982	SPARC;IGFBP5;TIMP2;TENM1;SERPINF1;KANK2;IGFBP6;KLF4;MSX1;APOD;DUSP1;GPC3;WNT11;NPR1;PTGES;JUN;HSPA1A;SFRP4;NDN;SAV1
positive regulation of calcium ion import	GO:0090280	3	18.8598	0.021982	PDGFRB;CXCL12;LGALS3
structural molecule activity conferring elasticity	GO:0097493	3	18.8598	0.021982	FBLN2;AHNAK;ELN
tissue morphogenesis	GO:0048729	19	2.37466	0.021982	COL6A2;COL3A1;COL6A1;IGFBP5;CTHRC1;RHOC;CD151;KLF4;MSX1;GPC3;MMP14;WNT11;AP2M1;CSF1;RHOB;RHOA;FGFR1;COL5A1;PLXNA1
sarcolemma	GO:0042383	8	4.4507	0.022039	COL6A2;COL6A1;ANXA1;AHNAK;SSPN;SGCB;AHNAK2;FLNC
adherens junction	GO:0005912	19	2.36995	0.022325	GSN;ANXA1;AHNAK;CD81;PDGFRB;HSPG2;NME2;ANXA5;ENAH;CD151;MRC2;THY1;MMP14;FLNC;RHOB;HSPA1A;ARL2;RRAS;RHOA
endoderm formation	GO:0001706	5	7.66659	0.0226227	COL6A1;MMP2;FN1;MMP14;COL5A1
negative regulation of developmental process	GO:0051093	24	2.1043	0.0228999	COL3A1;SPARC;IGFBP5;ANXA1;THBS2;ECM1;VASN;HSPG2;NME2;SERPINF1;KLF4;CTSK;MSX1;LRRC17;THY1;WNT11;DCN;NPR1;YWHAH;CXCL14;SAV1;RHOA;COL5A1;HDAC7
apoptotic process	GO:0006915	42	1.68177	0.0239682	GSN;ANXA1;CD248;LDHA;PDGFRB;NME2;ANXA5;USP53;KANK2;KLF4;DDAH2;PRDX5;MSX1;CXCL12;ADAMTSL4;DUSP1;TMEM109;PIGT;WNT11;JUN;RHOB;YWHAH;DAD1;HSPA1A;SFRP4;CCN2;SAP18;DYNLL1;SAV1;RHOA;LGALS3;ACKR3;FGFR1;SQSTM1;FKBP8;PTGFR;RRAGA;JTB;SLC35F6;TXNDC5;C1QBP;PLAGL1
serine-type peptidase activity	GO:0008236	8	4.37329	0.0242549	CFD;MMP2;C1S;HTRA3;C1R;CTSK;MMP14;RHBDF1
protein heterooligomerization	GO:0051291	7	5.00071	0.0242741	COL6A2;COL1A2;COL1A1;COL6A1;S100A10;KRT10;SQSTM1
regulation of humoral immune response	GO:0002920	5	7.48406	0.0246981	C1S;CD81;C1R;CD55;C1QBP
mesenchymal cell proliferation	GO:0010463	5	7.48406	0.0246981	MSX1;GPC3;WNT11;PRRX1;FGFR1
epidermal cell differentiation	GO:0009913	9	3.90203	0.0248538	ANXA1;NME2;KLF4;CTSK;KRT10;SFRP4;SAV1;FGFR1;MCOLN3
maintenance of protein location in cell	GO:0032507	6	5.89369	0.0250189	GSN;DBN1;TXN;KDELR2;ARL2;RER1
cellular response to amino acid stimulus	GO:0071230	6	5.89369	0.0250189	COL1A2;COL1A1;COL3A1;COL6A1;MMP2;RRAGA
cell-substrate junction assembly	GO:0007044	7	4.94452	0.0253379	S100A10;FN1;CD151;APOD;THY1;MMP14;RHOA
positive regulation of response to stimulus	GO:0048584	45	1.63619	0.025452	GSN;COL1A1;COL3A1;CFD;IGFBP5;TIMP2;ANXA1;ECM1;APOL3;C1S;CD81;PDGFRB;TENM1;RHOC;CD63;C1R;MSX1;CAVIN3;CXCL12;S100A13;TXN;GPC3;CD55;THY1;WNT11;DCN;NPR1;PRRX1;JUN;CSF1;YWHAH;CXCL14;HSPA1A;SFRP4;CCN2;PEBP1;DYNLL1;RHOA;LGALS3;ACKR3;FGFR1;FKBP8;RRAGA;PHPT1;C1QBP
regulation of peptidase activity	GO:0052547	14	2.78521	0.0254872	GSN;TIMP2;FN1;ECM1;SERPINF1;KLF4;PRDX5;PI16;GPC3;PCOLCE2;CCN2;PEBP1;RHOA;PCOLCE
negative regulation of cell adhesion	GO:0007162	11	3.29298	0.0254872	COL1A1;ANXA1;KLF4;APOD;CXCL12;DUSP1;MMP14;MYADM;RHOA;LGALS3;PLXNA1
programmed cell death	GO:0012501	43	1.65945	0.0255343	GSN;ANXA1;CD248;LDHA;PDGFRB;NME2;ANXA5;USP53;KANK2;KLF4;DDAH2;PRDX5;MSX1;CXCL12;ADAMTSL4;DUSP1;TMEM109;PIGT;WNT11;KRT10;JUN;RHOB;YWHAH;DAD1;HSPA1A;SFRP4;CCN2;SAP18;DYNLL1;SAV1;RHOA;LGALS3;ACKR3;FGFR1;SQSTM1;FKBP8;PTGFR;RRAGA;JTB;SLC35F6;TXNDC5;C1QBP;PLAGL1
response to corticosteroid	GO:0031960	8	4.29853	0.0258671	COL1A1;SPARC;ANXA1;SERPINF1;DUSP1;CCN2;PEBP1;RHOA
regeneration	GO:0031099	9	3.84894	0.0264372	GSN;ANXA1;LAMB2;KLF4;APOD;CXCL12;THY1;PRRX1;JUN
secretory vesicle	GO:0099503	24	2.07251	0.0265727	GSN;COL1A1;SPARC;CFD;TIMP2;THBS2;FN1;ECM1;NME2;CRISPLD2;METTL7A;TUBB;CD63;LAMP2;CD55;HSPA1A;PEBP1;DYNLL1;RHOA;LGALS3;NDUFC2;PGRMC1;CKAP4;TXNDC5
regulation of cell growth	GO:0001558	15	2.64885	0.026814	IGFBP5;CCN5;FN1;HTRA3;IGFBP6;MSX1;CXCL12;MMP14;CRABP2;WNT11;NPR1;HSPA1A;CCN2;LTBP4;RHOA
anchoring junction	GO:0070161	19	2.31484	0.0273159	GSN;ANXA1;AHNAK;CD81;PDGFRB;HSPG2;NME2;ANXA5;ENAH;CD151;MRC2;THY1;MMP14;FLNC;RHOB;HSPA1A;ARL2;RRAS;RHOA
osteoblast proliferation	GO:0033687	4	10.0586	0.027544	CTHRC1;LRRC17;OSR2;RHOA
cytoplasmic vesicle part	GO:0044433	34	1.79016	0.0279122	GSN;SPARC;CFD;TIMP2;ANXA1;FN1;ECM1;ITM2B;NME2;CRISPLD2;METTL7A;TUBB;CD63;CTSK;LAPTM4A;LAMP2;WIPI1;CD55;AHNAK2;IL15RA;AP2M1;RHOB;SNX33;HSPA1A;DYNLL1;RHOA;LGALS3;LEPROT;NDUFC2;RRAGA;PGRMC1;CKAP4;MCOLN3;TXNDC5
lymphocyte migration	GO:0072676	6	5.7151	0.0279893	ECM1;HSD3B7;APOD;CXCL12;CXCL14;RHOA
serine hydrolase activity	GO:0017171	8	4.22629	0.0280274	CFD;MMP2;C1S;HTRA3;C1R;CTSK;MMP14;RHBDF1
regulation of lymphocyte migration	GO:2000401	5	7.14387	0.0285251	ECM1;APOD;CXCL12;CXCL14;RHOA
regulation of programmed cell death	GO:0043067	35	1.75744	0.0316336	GSN;ANXA1;CD248;LDHA;PDGFRB;NME2;ANXA5;KANK2;KLF4;DDAH2;PRDX5;MSX1;CXCL12;ADAMTSL4;DUSP1;WNT11;JUN;RHOB;YWHAH;DAD1;HSPA1A;SFRP4;CCN2;SAP18;SAV1;RHOA;LGALS3;ACKR3;FGFR1;SQSTM1;FKBP8;PTGFR;SLC35F6;TXNDC5;C1QBP
regulation of cell morphogenesis	GO:0022604	16	2.50213	0.031648	S100A10;SPARC;ANXA1;DBN1;FN1;RHOC;CXCL12;S100A13;THY1;CRABP2;RHOB;YWHAH;MYADM;RHOA;PLXNA1;C1QBP
positive regulation of intracellular signal transduction	GO:1902533	26	1.97167	0.031648	COL3A1;IGFBP5;TIMP2;ECM1;APOL3;CD81;PDGFRB;TENM1;RHOC;MSX1;CAVIN3;S100A13;TXN;WNT11;DCN;NPR1;JUN;CSF1;HSPA1A;CCN2;PEBP1;RHOA;ACKR3;FGFR1;RRAGA;C1QBP
positive regulation of cell death	GO:0010942	20	2.22142	0.0317437	GSN;ANXA1;CD248;LDHA;PDGFRB;ANXA5;MSX1;ADAMTSL4;DUSP1;WNT11;JUN;RHOB;YWHAH;SFRP4;CCN2;SAP18;SAV1;RHOA;SQSTM1;C1QBP
glycosaminoglycan biosynthetic process	GO:0006024	7	4.68152	0.0325928	PDGFRB;HSPG2;PRELP;GPC3;DCN;LUM;UGDH
epithelial cell differentiation	GO:0030855	17	2.40703	0.032988	ANXA1;NME2;LAMB2;KLF4;CTSK;ADAMTSL4;WNT11;KRT10;JUN;SFRP4;MYADM;SAV1;RHOA;LGALS3;FGFR1;TAGLN;MCOLN3
leukocyte activation	GO:0045321	27	1.93324	0.0330588	GSN;CFD;TIMP2;ANXA1;CD81;NME2;CRISPLD2;METTL7A;TUBB;CD151;CD63;LAMP2;S100A13;CD55;THY1;MMP14;JUN;CSF1;HSPA1A;DYNLL1;RHOA;LGALS3;ITM2A;NDUFC2;PGRMC1;CKAP4;TXNDC5
establishment or maintenance of actin cytoskeleton polarity	GO:0030950	3	15.7165	0.0339968	RHOC;RHOB;RHOA
blood microparticle	GO:0072562	6	5.46661	0.0339968	GSN;FN1;C1S;ANXA5;C1R;HSPA1A
muscle cell proliferation	GO:0033002	9	3.67399	0.0344002	IGFBP5;MMP2;PDGFRB;KLF4;APOD;NPR1;JUN;SAV1;FGFR1
negative regulation of programmed cell death	GO:0043069	24	2.0225	0.034846	ANXA1;PDGFRB;NME2;ANXA5;KANK2;KLF4;DDAH2;PRDX5;MSX1;CXCL12;DUSP1;WNT11;JUN;DAD1;HSPA1A;RHOA;LGALS3;ACKR3;FGFR1;SQSTM1;FKBP8;PTGFR;SLC35F6;TXNDC5
humoral immune response mediated by circulating immunoglobulin	GO:0002455	4	9.31349	0.035006	C1S;C1R;CD55;C1QBP
regulation of transmembrane receptor protein serine/threonine kinase signaling pathway	GO:0090092	10	3.34394	0.0366099	GLG1;VASN;CILP;HTRA3;MSX1;GPC3;HSPA1A;SFRP4;LTBP4;FKBP8
face development	GO:0060324	5	6.68788	0.0367163	COL1A1;MMP2;CRISPLD2;MSX1;RRAS
aminoglycan biosynthetic process	GO:0006023	7	4.53673	0.0376998	PDGFRB;HSPG2;PRELP;GPC3;DCN;LUM;UGDH
regulation of epithelial cell migration	GO:0010632	10	3.32625	0.0376998	SPARC;ANXA1;SERPINF1;KLF4;DCN;JUN;RHOB;RHOA;FGFR1;HDAC7
positive regulation of organelle organization	GO:0010638	19	2.23681	0.0377836	GSN;S100A10;ANXA1;PDGFRB;TENM1;RHOC;MSX1;GPSM2;WNT11;DCN;YWHAH;TMED9;HSPA1A;CCN2;PEBP1;ARL2;DYNLL1;RHOA;LEPROT
wound healing, spreading of cells	GO:0044319	4	8.98087	0.0392897	RHOC;CD151;RHOA;COL5A1
epiboly involved in wound healing	GO:0090505	4	8.98087	0.0392897	RHOC;CD151;RHOA;COL5A1
response to abiotic stimulus	GO:0009628	28	1.8766	0.0395805	COL1A1;COL3A1;SPARC;MMP2;ANXA1;SOD3;LDHA;VASN;PDGFRB;SERPINF1;METRNL;USP53;CXCL12;S100A13;DUSP1;TXN;TMEM109;MMP14;CHCHD2;WNT11;DCN;JUN;RHOB;HSPA1A;CCN2;PEBP1;SDF4;RHOA
ear development	GO:0043583	9	3.58098	0.0396137	SPARC;CTHRC1;PDGFRB;MSX1;PRRX1;OSR2;CXCL14;FGFR1;MCOLN3
perinuclear region of cytoplasm	GO:0048471	20	2.1678	0.0400312	GSN;S100A6;SELENOM;MT2A;TENM1;NME2;SERPINF1;SLC2A10;PRDX5;APOD;TRIP10;S100A13;TPPP3;PTGES;CSF1;MRFAP1;HSPA1A;CCN2;ACKR3;CKAP4
endocytosis	GO:0006897	19	2.21195	0.0421566	GSN;SPARC;PRG4;ANXA1;CD81;HSPG2;CD151;CD63;MRC2;TRIP10;GPC3;AP2M1;SNX33;SFRP4;MFGE8;LGALS3;ACKR3;ACKR4;TXNDC5
platelet degranulation	GO:0002576	7	4.40062	0.0437943	SPARC;CFD;FN1;ECM1;ANXA5;CD63;LAMP2
epiboly	GO:0090504	4	8.67118	0.0440344	RHOC;CD151;RHOA;COL5A1
chemotaxis	GO:0006935	17	2.32837	0.0440812	ANXA1;HSD3B7;PDGFRB;ENAH;LAMB2;CXCL12;DUSP1;CSF1;CXCL14;RHOA;LGALS3;ACKR3;ACKR4;FGFR1;SBDS;PLXNA1;C1QBP
cell-matrix adhesion	GO:0007160	10	3.24052	0.0441742	COL3A1;S100A10;FN1;CD63;APOD;THY1;MMP14;CSF1;CCN2;RHOA
acute inflammatory response	GO:0002526	7	4.35705	0.0457167	FN1;C1S;CD81;C1R;CD55;PTGES;C1QBP
taxis	GO:0042330	17	2.31827	0.0457167	ANXA1;HSD3B7;PDGFRB;ENAH;LAMB2;CXCL12;DUSP1;CSF1;CXCL14;RHOA;LGALS3;ACKR3;ACKR4;FGFR1;SBDS;PLXNA1;C1QBP
regulation of apoptotic process	GO:0042981	34	1.72514	0.0468265	GSN;ANXA1;CD248;LDHA;PDGFRB;NME2;ANXA5;KLF4;DDAH2;PRDX5;MSX1;CXCL12;ADAMTSL4;DUSP1;WNT11;JUN;RHOB;YWHAH;DAD1;HSPA1A;SFRP4;CCN2;SAP18;SAV1;RHOA;LGALS3;ACKR3;FGFR1;SQSTM1;FKBP8;PTGFR;SLC35F6;TXNDC5;C1QBP
positive regulation of cell adhesion	GO:0045785	13	2.68835	0.0468265	CCDC80;S100A10;FBLN2;ANXA1;FN1;CXCL12;CD55;THY1;CSF1;ARL2;MYADM;RHOA;C1QBP
epithelial cell proliferation	GO:0050673	13	2.68835	0.0468265	SPARC;IGFBP5;ECM1;NME2;SERPINF1;VASH2;CXCL12;GPC3;MMP14;JUN;OSR2;SAV1;FGFR1
positive regulation of cell communication	GO:0010647	37	1.67341	0.0480791	GSN;COL1A1;COL3A1;IGFBP5;TIMP2;ECM1;APOL3;CD81;PDGFRB;TENM1;RHOC;CD63;MSX1;CAVIN3;S100A13;TXN;GPC3;WNT11;DCN;NPR1;PRRX1;JUN;CSF1;YWHAH;HSPA1A;SFRP4;CCN2;PEBP1;DYNLL1;RHOA;ACKR3;FGFR1;SQSTM1;FKBP8;RRAGA;PHPT1;C1QBP
regulation of gastrulation	GO:0010470	4	8.38214	0.0485968	KLF4;MYADM;FGFR1;COL5A1
cellular response to oxygen-containing compound	GO:1901701	26	1.89839	0.048626	COL1A2;COL1A1;COL3A1;COL6A1;IGFBP5;MMP2;ANXA1;SOD3;NME2;SERPINF1;ANXA5;KANK2;KLF4;PRDX5;TXN;CD55;WNT11;JUN;RHOB;ADH5;DYNLL1;RHOA;LEPROT;PTGFR;RRAGA;PHPT1
positive regulation of stress fiber assembly	GO:0051496	5	6.16334	0.048626	S100A10;RHOC;WNT11;CCN2;RHOA
glycosaminoglycan catabolic process	GO:0006027	5	6.16334	0.048626	HSPG2;PRELP;GPC3;DCN;LUM
embryo development	GO:0009790	25	1.92604	0.048626	COL1A1;COL6A1;MMP2;CTHRC1;FN1;HOXC6;VASH2;KLF4;MSX1;SMIM14;GPC3;MMP14;CRABP2;WNT11;PRRX1;OSR2;DAD1;UGDH;MYADM;FGFR1;FKBP8;COL5A1;SBDS;SF3B6;MFAP2
enzyme inhibitor activity	GO:0004857	12	2.80443	0.048626	TIMP2;ANXA1;PPP1R14B;SERPINF1;ANXA5;PRDX5;PI16;GPC3;RNH1;PEBP1;ARL2;LGALS3
regulation of leukocyte adhesion to vascular endothelial cell	GO:1904994	3	13.4713	0.048626	KLF4;CXCL12;RHOA
post-embryonic animal organ development	GO:0048569	3	13.4713	0.048626	LDHA;KLF4;MFAP2
negative regulation of T cell receptor signaling pathway	GO:0050860	3	13.4713	0.048626	THY1;LGALS3;PHPT1
positive regulation of cytoskeleton organization	GO:0051495	10	3.17505	0.0487285	GSN;S100A10;TENM1;RHOC;GPSM2;WNT11;HSPA1A;CCN2;ARL2;RHOA
response to monosaccharide	GO:0034284	9	3.42906	0.0495419	COL6A2;SPARC;LDHA;NME2;SERPINF1;CCN2;DYNLL1;RHOA;PHPT1
embryonic morphogenesis	GO:0048598	17	2.28849	0.049726	COL6A1;MMP2;CTHRC1;FN1;KLF4;MSX1;GPC3;MMP14;CRABP2;WNT11;PRRX1;OSR2;UGDH;MYADM;FGFR1;COL5A1;MFAP2
A Molecular function, biological process, and cellular component.
B Gene ontology (GO) identification number.
C Number of genes from the query gene set which overlap with the functional pathway gene set.
D Ratio of the observed number of overlapping genes from the query set in the pathway relative to the expected number based on the background of cell-type expressed genes.
E FDR adjusted p-value.
F Genes from the query set that overlap with the pathway gene set.
